# A scalable EHR-based approach for phenotype discovery and variant interpretation for hereditary cancer genes

**DOI:** 10.1101/2021.03.18.21253763

**Authors:** Chenjie Zeng, Lisa A. Bastarache, Ran Tao, Eric Venner, Scott Hebbring, Justin D. Andujar, Sarah T. Bland, David R. Crosslin, Siddharth Pratap, Ayorinde Cooley, Jennifer A. Pacheco, Kurt D. Christensen, Emma Perez, Carrie L. Blout Zawatsky, Leora Witkowski, Hana Zouk, Chunhua Weng, Kathleen A. Leppig, Patrick M. A. Sleiman, Hakon Hakonarson, Marc. S. Williams, Yuan Luo, Gail P. Jarvik, Robert C. Green, Wendy K. Chung, Ali G. Gharavi, Niall J. Lennon, Heidi L. Rehm, Richard A. Gibbs, Josh F. Peterson, Dan M. Roden, Georgia L. Wiesner, Joshua C. Denny

## Abstract

Knowledge of the clinical spectrum of rare genetic disorders helps in disease management and variant pathogenicity interpretation. Leveraging electronic health record (EHR)-linked genetic testing data from the eMERGE network, we determined the associations between a set of 23 hereditary cancer genes and 3017 phenotypes in 23544 individuals. This phenome-wide association study replicated 45% (184/406) of known gene-phenotype associations (*P* = 5.1×10^−125^). Meta-analysis with an independent EHR-derived cohort of 3242 patients confirmed 14 novel associations with phenotypes in the neoplastic, genitourinary, digestive, congenital, metabolic, mental and neurologic categories. Phenotype risk scores (PheRS) based on weighted aggregations of EHR phenotypes accurately predicted variant pathogenicity for at least 50% of pathogenic variants for 8/23 genes. We generated a catalog of PheRS for 7800 variants, including 5217 variants of uncertain significance, to provide empirical evidence of potential pathogenicity. This study highlights the potential of EHR data in genomic medicine.

---

Understanding the phenotypic consequences of genomic variation is critical to genomic medicine. Uncovering gene-phenotype relationships facilitates clinical diagnoses, leads to better treatment, improves prognosis prediction, and provides insights into disease etiology and potential therapeutic targets^1,2^. The application of next generation sequencing (NGS) has markedly accelerated the discovery of novel Mendelian disease genes and has expanded our knowledge of the characteristic phenotypes associated with genetic disorders. These are epitomized by hereditary cancer genes. It has been shown that their associated phenotypes can extend beyond predisposition to cancer^3-5^. For example, developmental disorders are often found in patients with hereditary cancer syndromes^5^. However, substantial gaps in knowledge about the spectrum of phenotypes have been noted^6^, suggesting the need for infrastructure and resources to systematically assess gene-phenotype associations^6,7^. In this study, we used electronic health record (EHR) data to systematically evaluate a wide range of phenotypes associated with hereditary cancer genes.

The clinical consequences of a genetic variant depend on the variant’s pathogenicity and its penetrance. The American College of Medical Genetics and Genomics (ACMG) has defined a set of 59 genes, including 25 associated with cancer syndromes^8^, in which variants are known to cause disorders with clearly defined phenotypes that are clinically actionable. However, our ability to predict the pathogenicity of rare genetic variants remains poor, and these actionable genes still contain many variants of uncertain significance (VUS). We have previously demonstrated that aggregating related EHR phenotypes for Mendelian diseases could aid in variant interpretation^9,10^.

Here, we used EHR and genetic testing data from 10 clinical sites in the Electronic Medical Records and Genomics (eMERGE) Network^11^ to study a broad range of phenotypes associated with hereditary cancer genes. We replicated known gene-phenotype associations in a phenome wide association study (PheWAS). We next identified new associations and replicated them in an independent cohort of patients undergoing clinical genetic testing. We then tested the utility of EHR phenotypes in assessing the pathogenicity of rare variants through the application of phenotype risk scores (PheRS)^9,10^ to aid in future variant interpretation in clinical genetic testing.

## Supplemental Table S9 for "A scalable EHR-based approach for phenotype discovery and variant interpretation for hereditary cancer genes"

### Sheet: Table S9
Table S9. Association results of PheRS based on phenotypes from OMIM with rare genetic variants in the eMERGEseq cohort.
Gene	Variant (hg19)	No of HET	Variant interpretation *	Beta	P
PTEN	c10_89720852_T_C	1	P/LP	10.3189	4.65216e-25
PTEN	c10_89692794_G_A	1	VUS	9.5766	8.54659e-22
RET	c10_43615592_G_T	13	P/LP	1.94387	2.35556e-12
APC	c5_112175885_A_G	1	VUS	7.04561	1.78242e-12
PTEN	c10_89711904_G_T	1	P/LP	6.55654	5.35179e-11
PTEN	c10_89692941_A_G	1	VUS	6.21065	5.16355e-10
APC	c5_112128191_T_C	1	P/LP	4.40224	1.06978e-05
RET	c10_43609102_C_T	1	P/LP	5.71213	1.09923e-08
PTEN	c10_89717695_C_CT	1	P/LP	5.57807	2.40171e-08
MEN1	c11_64577274_A_AG	2	P/LP	3.88658	3.6541e-08
TSC2	c16_2120532_C_T	3	P/LP	3.00801	1.79817e-07
PTEN	c10_89692799_G_C	1	P/LP	5.30067	1.1431e-07
RET	c10_43600396_A_G	3	VUS	3.10948	7.15002e-08
RET	c10_43600593_T_C	1	B/LB	5.17563	2.25878e-07
APC	c5_112103050_C_G	4	VUS	2.19598	1.15658e-05
RET	c10_43597883_A_G	1	VUS	4.59469	4.33113e-06
PTEN	c10_89692892_A_G	1	VUS	4.29814	1.72242e-05
APC	c5_112116552_A_G	1	B/LB	4.66426	3.08854e-06
RET	c10_43613909_C_T	1	B/LB	3.56134	0.00036894
BRCA1	c17_41276044_A_ACT	15	P/LP	0.820658	0.00131635
TSC2	c16_2138534_A_G	2	VUS	-2.87966	4.51064e-05
VHL	c3_10191507_A_G	1	P/LP	4.05629	4.91357e-05
TSC2	c16_2138293_C_CCGGCTCCGCCACATCAAG	1	P/LP	4.0178	5.69532e-05
BRCA2	c13_32910904_G_A	1	B/LB	-3.54006	0.000357297
TSC2	c16_2131735_G_C	1	P/LP	3.9097	8.99373e-05
SDHB	c1_17350504_A_G	5	B/LB	1.73438	0.000105459
MSH2	c2_47698103_A_G	1	P/LP	3.83437	0.000122437
VHL	c3_10188288_G_GACAGCCT	1	P/LP	3.8444	0.000122738
MSH6	c2_48033381_C_A	1	VUS	-3.50357	0.000444032
APC	c5_112173945_T_C	1	VUS	3.56688	0.000364072
APC	c5_112176532_A_G	1	VUS	4.08334	4.43826e-05
VHL	c3_10183795_T_G	1	P/LP	3.70438	0.000209501
SDHB	c1_17355175_A_G	1	P/LP	3.70467	0.000211793
TSC2	c16_2135239_CT_C	1	P/LP	3.67331	0.000233455
PTEN	c10_89690794_C_T	1	B/LB	3.65225	0.000259962
TSC1	c9_135779172_A_G	1	P/LP	3.34882	0.000798463
ATM	c11_108204700_G_T	1	VUS	3.6062	0.00027445
ATM	c11_108151768_C_G	1	VUS	3.75613	0.000275562
ATM	c11_108235869_T_C	1	P/LP	3.75613	0.000275562
PTEN	c10_89623900_TCC_T	1	VUS	3.63723	0.000275618
BRCA2	c13_32913525_G_A	1	VUS	-3.18683	0.0013134
MSH6	c2_48032804_T_A	1	VUS	-3.45437	0.00053398
BRCA2	c13_32912466_CTGCT_C	1	P/LP	3.30335	0.000865497
WT1	c11_32450113_A_C	1	B/LB	3.51377	0.000436409
APC	c5_112162803_G_A	1	P/LP	3.16494	0.00155344
SDHD	c11_111965584_A_G	1	VUS	3.50094	0.000474518
TP53	c17_7578406_T_C	1	P/LP	3.43988	0.000563929
PTEN	c10_89624242_G_A	1	VUS	3.42587	0.000614184
TSC2	c16_2110765_T_C	21	VUS	0.756204	0.000521832
BRCA2	c13_32929057_T_TTC	4	P/LP	1.60662	0.00119647
APC	c5_112176667_C_T	1	B/LB	2.98032	0.00288388
ATM	c11_108186610_A_G	75	VUS	0.370392	0.000989592
ATM	c11_108127004_T_C	4	B/LB	-1.59657	0.00127968
TSC2	c16_2138102_T_C	1	VUS	3.05599	0.00220552
PMS2	c7_6026555_C_T	1	VUS	3.22676	0.001197
TP53	c17_7578440_C_T	1	VUS	3.19476	0.00136522
TSC2	c16_2129357_C_CA	1	P/LP	3.21167	0.00129681
RB1	c13_49047527_A_G	1	P/LP	3.1415	0.00165873
PTEN	c10_89717712_T_C	3	P/LP	1.80838	0.00173763
APC	c5_112176176_G_C	1	VUS	2.7287	0.00636822
BRCA2	c13_32969079_C_A	4	VUS	1.51595	0.00223725
MSH6	c2_48027319_G_A	2	VUS	2.19726	0.00183921
BRCA1	c17_41256279_C_CT	1	P/LP	2.78549	0.00485878
PALB2	c16_23641448_G_A	2	B/LB	2.17056	0.00212535
VHL	c3_10188277_A_C	1	B/LB	-3.04553	0.00230919
BRCA2	c13_32914065_C_CAATT	2	P/LP	2.19607	0.00173932
TSC2	c16_2110709_G_C	1	VUS	2.85	0.00430865
BRCA2	c13_32913417_C_A	1	VUS	2.68227	0.00684223
BRCA2	c13_32906674_G_A	2	B/LB	1.99757	0.00439614
PALB2	c16_23637631_T_C	3	VUS	-1.72205	0.00262354
RET	c10_43606702_T_C	1	VUS	3.0693	0.00214706
APC	c5_112177408_T_G	1	VUS	3.34567	0.000821966
TP53	c17_7577550_T_C	1	P/LP	2.96914	0.00292323
SDHB	c1_17350464_C_T	1	VUS	2.96559	0.0030253
BRCA2	c13_32906927_T_G	1	VUS	2.44485	0.0137582
APC	c5_112176516_A_G	1	VUS	3.18972	0.00142616
BRCA1	c17_41247892_C_T	4	VUS	1.3692	0.00563365
BRCA1	c17_41247941_G_T	4	VUS	1.3692	0.00563365
TSC2	c16_2126142_T_C	1	P/LP	2.7016	0.0068119
ATM	c11_108199929_G_T	3	P/LP	1.68447	0.00324937
RET	c10_43619209_A_G	1	VUS	2.99627	0.00273533
MSH6	c2_48027417_T_C	1	B/LB	2.932	0.00330284
PMS2	c7_6018263_A_T	1	P/LP	2.92782	0.00328892
PMS2	c7_6026845_A_G	1	VUS	2.92782	0.00328892
RET	c10_43622099_T_C	3	VUS	1.72642	0.00279576
PALB2	c16_23646247_A_G	1	B/LB	2.91705	0.0033816
ATM	c11_108202754_G_A	5	VUS	-1.29261	0.00355219
BRCA2	c13_32911698_T_C	1	VUS	-2.42558	0.014479
TSC1	c9_135771988_A_G	2	B/LB	-2.05262	0.00365068
MSH2	c2_47639608_C_CAA	1	P/LP	2.878	0.00394396
CHEK2	c22_29105989_T_C	1	VUS	2.8958	0.00347688
ATM	c11_108150338_G_A	1	VUS	-2.84928	0.00405312
PMS2	c7_6026521_T_TA	1	P/LP	2.36975	0.0173634
RB1	c13_48878159_A_C	1	VUS	2.85903	0.00420011
TSC1	c9_135786863_A_G	2	B/LB	2.00994	0.00442366
TSC2	c16_2133810_G_A	1	VUS	-2.84081	0.00444181
BRCA2	c13_32932019_A_G	1	P/LP	2.9845	0.00261864
APC	c5_112175211_T_TAAAAG	1	P/LP	1.44346	0.149015
PTEN	c10_89717672_T_C	1	P/LP	2.81489	0.00488485
ATM	c11_108153448_G_A	5	B/LB	1.24774	0.00488856
WT1	c11_32449604_T_C	6	B/LB	-1.14807	0.00489264
TSC2	c16_2121861_T_G	1	VUS	-2.68226	0.00721855
APC	c5_112176302_A_G	1	VUS	3.06218	0.00220056
BRCA1	c17_41251882_G_T	2	VUS	1.48661	0.0335547
MSH2	c2_47707951_A_G	1	VUS	2.78167	0.00533314
BRCA2	c13_32912061_A_G	1	VUS	2.90991	0.00334581
BRCA2	c13_32913645_G_A	2	VUS	-2.22268	0.0015284
TSC2	c16_2108784_T_C	3	B/LB	-1.60925	0.00533819
APC	c5_112176197_T_G	1	VUS	3.10203	0.00192475
BRCA2	c13_32913730_C_T	1	B/LB	-2.57559	0.00941407
BRCA2	c13_32930688_C_G	1	VUS	2.92596	0.00317511
ATM	c11_108206607_T_A	1	VUS	-2.72176	0.00603913
MSH2	c2_47690196_C_A	1	VUS	2.73915	0.0060774
PMS2	c7_6029553_C_CT	1	P/LP	2.76389	0.00552483
APC	c5_112173847_A_G	1	VUS	3.01831	0.00254586
BRCA2	c13_32954037_C_A	2	VUS	2.02465	0.00389015
ATM	c11_108203586_A_T	1	VUS	-2.70208	0.00641499
MSH6	c2_48033978_C_G	1	B/LB	2.70448	0.00670654
BRCA2	c13_32968951_T_C	1	P/LP	2.85219	0.00402965
MLH1	c3_37053506_A_G	1	VUS	2.7244	0.0063562
BRCA1	c17_41243788_T_TAGAC	2	P/LP	1.77356	0.0112216
MLH1	c3_37045961_A_T	1	VUS	2.74045	0.0060532
TSC2	c16_2129652_T_C	3	B/LB	-1.57903	0.00617631
TSC1	c9_135797356_A_G	1	B/LB	-2.6963	0.00693147
PTEN	c10_89623827_T_C	1	VUS	2.67667	0.00744401
BRCA1	c17_41245663_T_TACTG	1	P/LP	2.74927	0.00544222
TSC2	c16_2138616_A_G	2	VUS	-1.90931	0.00684356
RB1	c13_48919234_T_C	2	B/LB	-1.88694	0.00754483
TSC1	c9_135777032_A_T	1	P/LP	2.66552	0.00760186
RB1	c13_49039470_T_C	5	B/LB	-1.19231	0.0076048
TSC2	c16_2108879_T_G	1	B/LB	2.67531	0.00737031
TSC1	c9_135786451_T_G	33	VUS	-0.462306	0.0078822
BRCA1	c17_41243686_G_C	1	VUS	2.60865	0.00835726
PALB2	c16_23646728_T_C	1	VUS	2.62727	0.00804192
BRCA1	c17_41215947_T_C	2	P/LP	2.16429	0.00197085
CHEK2	c22_29091804_G_A	1	VUS	2.61583	0.00831372
BRCA2	c13_32912692_C_T	1	B/LB	2.58034	0.00927771
BRCA2	c13_32953549_T_G	28	B/LB	-0.484178	0.00984
MSH2	c2_47710000_G_T	2	VUS	1.85064	0.00875891
PALB2	c16_23641594_A_C	17	B/LB	-0.630371	0.00877451
MSH2	c2_47703561_G_C	4	B/LB	-1.30395	0.00900487
ATM	c11_108098388_T_C	1	VUS	2.58797	0.00903749
MSH6	c2_48026731_G_A	1	VUS	-2.62215	0.00857597
RET	c10_43623625_G_A	1	VUS	2.65836	0.0078645
TSC2	c16_2138533_T_C	3	B/LB	1.53707	0.00767309
ATM	c11_108117809_A_C	2	B/LB	1.87175	0.00923066
BRCA1	c17_41267802_G_A	1	VUS	2.48722	0.0119169
SDHD	c11_111959663_T_C	2	P/LP	1.84261	0.00917981
MSH2	c2_47637431_A_G	1	VUS	2.58645	0.00958132
PALB2	c16_23634310_C_CAT	1	P/LP	2.56625	0.00963307
BRCA1	c17_41234451_A_G	1	P/LP	2.73822	0.00563263
BRCA1	c17_41246782_A_T	1	VUS	2.39831	0.0153218
PTEN	c10_89623733_GGCGGCGGCC_G	3	VUS	1.48829	0.00996645
BRCA2	c13_32913106_C_T	11	B/LB	0.715602	0.0167488
SDHC	c1_161332236_G_C	1	B/LB	2.5902	0.00969408
RET	c10_43622106_A_G	1	VUS	2.61893	0.0088289
BRCA2	c13_32914623_C_G	2	VUS	1.89776	0.00681112
TSC2	c16_2122368_G_C	2	VUS	1.83667	0.00928991
PTEN	c10_89624003_T_C	2	VUS	1.81247	0.0103845
ATM	c11_108128204_G_A	1	VUS	2.53795	0.0104623
CHEK2	c22_29095861_C_T	1	VUS	2.55134	0.0100421
WT1	c11_32414290_C_A	1	VUS	2.54379	0.0109022
PALB2	c16_23641665_A_G	47	B/LB	-0.368638	0.0112485
TSC2	c16_2115511_C_T	1	VUS	-2.55792	0.0104153
VHL	c3_10183556_A_G	1	VUS	2.53217	0.0112851
TSC2	c16_2132497_T_C	1	VUS	2.54832	0.0106991
TSC2	c16_2105399_T_C	1	VUS	2.53939	0.0109908
MSH6	c2_48033727_TTC_T	6	P/LP	0.756245	0.0633801
MSH6	c2_48025849_T_C	2	VUS	0.282717	0.688627
PALB2	c16_23641218_A_G	2	P/LP	1.76647	0.0117373
TSC2	c16_2104442_T_G	1	P/LP	2.52708	0.0113781
MSH6	c2_48026745_T_C	1	B/LB	2.51139	0.0118206
MLH1	c3_37067470_T_A	1	P/LP	2.12055	0.0336829
BRCA2	c13_32914437_G_GT	18	P/LP	0.46295	0.0477847
TSC2	c16_2138295_A_G	1	P/LP	2.28778	0.0219466
BRCA2	c13_32912615_A_G	1	VUS	-1.76814	0.0747174
ATM	c11_108186638_A_G	2	P/LP	1.75937	0.0120796
TSC2	c16_2127595_G_A	44	B/LB	-0.374377	0.0129751
MLH1	c3_37083781_T_C	1	VUS	-2.49685	0.01239
WT1	c11_32413513_T_C	1	P/LP	2.49997	0.0123511
PTEN	c10_89653834_T_C	102	B/LB	0.248343	0.0123921
PALB2	c16_23647036_A_G	1	B/LB	-2.47566	0.0125141
RET	c10_43612120_T_C	1	VUS	2.53506	0.0112537
MSH2	c2_47637365_C_G	11	B/LB	0.665575	0.0126412
PALB2	c16_23641566_A_G	1	VUS	-2.46846	0.0127845
ATM	c11_108213991_G_A	1	VUS	-2.46325	0.0129637
APC	c5_112090620_T_G	1	VUS	2.07559	0.0379818
TSC2	c16_2137902_A_G	18	B/LB	0.588965	0.0123665
BRCA2	c13_32914102_T_C	1	B/LB	2.40872	0.0151631
MLH1	c3_37045964_C_A	1	VUS	2.51195	0.0118713
PTEN	c10_89720772_A_G	1	VUS	2.47582	0.0133075
MSH6	c2_48032121_G_GAT	1	P/LP	2.46268	0.0135646
TSC1	c9_135804239_C_G	6	B/LB	1.00729	0.0135514
MLH1	c3_37035155_A_G	1	P/LP	2.49462	0.0124828
SDHB	c1_17371298_T_C	28	B/LB	-0.443269	0.013673
TSC1	c9_135787706_A_G	26	B/LB	0.485381	0.013503
TSC1	c9_135801064_T_C	26	B/LB	0.485381	0.013503
TSC2	c16_2130319_T_C	1	VUS	-2.49041	0.0126183
ATM	c11_108200990_T_C	1	VUS	2.43372	0.0140908
ATM	c11_108121441_G_A	1	VUS	-2.43306	0.0141212
MSH2	c2_47698122_C_T	16	B/LB	0.612387	0.0141879
TSC2	c16_2108763_G_C	2	VUS	-1.76107	0.0126162
PALB2	c16_23640994_A_T	1	B/LB	2.4268	0.0143652
TSC2	c16_2133797_T_C	3	VUS	-1.39605	0.0154676
TSC2	c16_2138590_T_G	1	VUS	2.44677	0.0142653
ATM	c11_108124608_G_A	1	VUS	-2.41128	0.0150052
MEN1	c11_64577246_C_G	1	VUS	-2.4407	0.0145236
BRCA2	c13_32910819_G_A	1	VUS	2.44604	0.0136628
BRCA2	c13_32931972_A_G	1	VUS	2.44604	0.0136628
BRCA1	c17_41223242_C_G	2	P/LP	0.677702	0.332635
WT1	c11_32456406_A_G	1	VUS	2.41644	0.0155917
TP53	c17_7578245_A_G	1	VUS	-2.40844	0.015796
BRCA1	c17_41246664_C_T	1	VUS	1.70262	0.0852074
MLH1	c3_37042541_G_T	14	B/LB	-0.58669	0.0163818
BRCA2	c13_32911658_C_CAAAAG	2	P/LP	0.92462	0.187431
APC	c5_112174533_A_G	1	VUS	2.537	0.0111977
PMS2	c7_6026532_C_T	2	VUS	-1.64538	0.0197443
BRCA1	c17_41245801_C_T	1	VUS	-2.19168	0.0267246
BRCA2	c13_32907011_G_A	1	VUS	2.39857	0.0156102
TSC1	c9_135797314_A_G	1	B/LB	2.38402	0.0169724
APC	c5_112174632_A_G	2	VUS	1.52402	0.0312352
VHL	c3_10183698_G_C	1	VUS	-2.37989	0.0172502
PALB2	c16_23647205_T_A	1	VUS	2.35622	0.0174637
PALB2	c16_23647206_A_C	1	VUS	2.35622	0.0174637
TSC2	c16_2120572_A_G	1	P/LP	2.37659	0.0172964
TSC2	c16_2129600_A_G	1	B/LB	-2.37303	0.0174656
RB1	c13_48954198_A_C	2	VUS	-1.67599	0.0176408
TSC1	c9_135772969_T_C	2	VUS	1.67016	0.0180577
MLH1	c3_37067373_C_T	2	B/LB	1.69968	0.0160648
PALB2	c16_23649233_G_T	2	VUS	1.65649	0.018246
APC	c5_112174243_G_A	1	B/LB	1.89047	0.0589596
MSH6	c2_48026014_T_C	1	P/LP	2.34449	0.0187676
TSC2	c16_2106682_G_A	2	VUS	-1.60312	0.0231697
PMS2	c7_6045600_G_C	46	VUS	0.374232	0.0109348
BRCA1	c17_41215948_A_G	1	P/LP	1.79904	0.0689679
APC	c5_112175529_C_T	1	VUS	0.96029	0.337073
TSC2	c16_2115529_T_C	15	VUS	-0.608598	0.0184532
BRCA2	c13_32972771_T_C	17	B/LB	-0.479378	0.0467933
BRCA2	c13_32929408_A_G	2	B/LB	-1.26221	0.0720255
MSH2	c2_47705617_A_C	1	VUS	-2.33695	0.0192647
RET	c10_43597939_A_C	9	B/LB	-0.779742	0.0194245
PALB2	c16_23647523_A_C	2	VUS	-1.63636	0.0195822
TSC2	c16_2103356_T_C	1	VUS	-2.38863	0.0167387
TSC1	c9_135786409_T_C	1	VUS	-2.32808	0.0197397
ATM	c11_108098533_T_C	1	P/LP	-2.31173	0.0197071
TSC1	c9_135772113_T_C	1	VUS	-2.32882	0.0197001
PMS2	c7_6035245_A_G	1	P/LP	1.48473	0.136128
RB1	c13_48955503_T_G	1	VUS	-2.32435	0.0199538
ATM	c11_108124594_C_T	1	VUS	-2.30403	0.0201175
MSH6	c2_48033423_T_A	2	VUS	1.66335	0.018405
MLH1	c3_37067332_A_G	2	VUS	1.66957	0.0180408
TSC1	c9_135787732_A_G	1	VUS	-2.31382	0.0205169
BRCA1	c17_41245513_A_T	1	P/LP	1.71215	0.0834769
ATM	c11_108129740_C_T	1	VUS	2.29395	0.0206694
MSH2	c2_47705508_G_A	3	VUS	-1.33403	0.0207076
BRCA2	c13_32929126_A_G	1	VUS	2.14411	0.0306403
PMS2	c7_6045653_T_A	1	VUS	0.0427884	0.965742
BRCA1	c17_41223021_A_G	3	B/LB	-0.585805	0.305065
BRCA2	c13_32906571_G_A	1	VUS	2.44529	0.0136853
PALB2	c16_23641339_T_C	1	VUS	2.27709	0.0216211
APC	c5_112173949_T_G	1	VUS	2.52876	0.011464
BRCA2	c13_32953601_G_A	1	VUS	-1.27919	0.197189
BRCA1	c17_41244145_A_G	1	P/LP	1.56468	0.113703
APC	c5_112174736_A_G	1	VUS	1.77369	0.076296
RB1	c13_48955516_G_A	56	B/LB	0.298484	0.0227001
PTEN	c10_89711996_C_T	1	VUS	2.27542	0.0229279
BRCA2	c13_32907441_G_A	1	VUS	2.06873	0.0370937
WT1	c11_32456808_C_T	1	VUS	2.27026	0.0231467
MSH6	c2_48010594_C_A	1	VUS	-2.25083	0.0240585
MLH1	c3_37035103_C_G	11	VUS	-0.673402	0.0253257
BRCA1	c17_41234517_A_G	2	VUS	-0.862029	0.217834
ATM	c11_108160480_G_T	89	B/LB	-0.238496	0.0235454
APC	c5_112179601_G_C	1	VUS	2.52555	0.0115757
BRCA2	c13_32920969_C_A	1	VUS	1.80924	0.0681474
APC	c5_112174096_T_C	29	B/LB	-0.414159	0.0258641
MLH1	c3_37061843_T_C	1	VUS	2.28908	0.0219208
MSH2	c2_47657087_G_A	2	B/LB	1.59123	0.0242096
MSH6	c2_48033744_A_AAAGC	2	P/LP	-1.60593	0.0228166
BRCA2	c13_32915302_G_A	1	B/LB	-1.48441	0.134525
TSC1	c9_135787784_A_G	1	B/LB	-2.24507	0.0245678
BRCA1	c17_41222948_T_TTCTTCTGGGGTCAGGCCAG	1	P/LP	1.50984	0.12693
ATM	c11_108196896_T_C	75	B/LB	-0.247423	0.0249833
BRCA2	c13_32907408_C_CATCTT	1	P/LP	1.83116	0.0648727
BRCA1	c17_41243887_A_C	1	P/LP	1.53415	0.12093
BRCA1	c17_41244369_G_T	1	VUS	1.53415	0.12093
CHEK2	c22_29090058_T_A	2	VUS	-1.5849	0.0237281
TP53	c17_7579907_T_C	8	B/LB	0.788963	0.0253605
PMS2	c7_6036995_T_G	1	P/LP	1.24444	0.211614
MSH2	c2_47698182_G_A	1	VUS	-2.23086	0.0254599
RB1	c13_48934179_T_C	1	VUS	2.23045	0.0255432
BRCA2	c13_32968825_C_G	1	P/LP	1.77452	0.0736125
ATM	c11_108188252_G_A	2	VUS	1.56206	0.0258615
RET	c10_43615198_A_G	1	VUS	2.26622	0.0234608
CHEK2	c22_29130703_A_G	16	VUS	-0.546855	0.027374
MSH2	c2_47637371_G_A	5	B/LB	-0.995417	0.0261636
ATM	c11_108160415_T_A	1	B/LB	2.19932	0.026553
MSH6	c2_48033775_T_C	1	B/LB	-2.19697	0.0276525
BRCA2	c13_32900409_G_A	1	VUS	-1.82232	0.0661773
RET	c10_43613908_T_A	85	B/LB	-0.243889	0.0248949
PMS2	c7_6027078_A_G	1	VUS	2.24683	0.0241024
MEN1	c11_64575048_T_C	1	B/LB	2.23719	0.0251312
CHEK2	c22_29121242_A_G	3	P/LP	-1.20263	0.0355872
MSH6	c2_48023078_G_C	2	VUS	1.57188	0.0258671
MSH6	c2_48026159_T_C	2	VUS	1.57188	0.0258671
TSC2	c16_2129045_A_G	51	B/LB	0.251809	0.0572438
APC	c5_112175705_A_G	1	VUS	1.75775	0.0788755
SDHD	c11_111958686_T_C	3	VUS	1.27151	0.0276879
MSH2	c2_47703611_C_T	2	VUS	-1.54751	0.028397
MSH6	c2_48027520_C_G	4	B/LB	-1.07479	0.031201
TP53	c17_7578531_T_C	2	VUS	1.54439	0.0286684
TSC2	c16_2134261_A_G	1	B/LB	-2.21431	0.0265695
PMS2	c7_6027226_T_C	6	B/LB	0.931896	0.0219543
MSH6	c2_48018126_C_T	1	B/LB	-2.17139	0.0295142
BRCA2	c13_32936763_G_GCCTTT	1	P/LP	1.76539	0.0751034
TP53	c17_7576897_A_G	1	P/LP	2.1729	0.0294444
TSC2	c16_2133802_A_G	3	B/LB	1.25539	0.0294346
TSC2	c16_2129135_A_G	1	B/LB	-2.16441	0.0301797
TSC2	c16_2134942_T_C	1	B/LB	-2.16441	0.0301797
MSH6	c2_48027131_A_G	1	VUS	2.16979	0.0296371
BRCA2	c13_32913915_C_T	1	VUS	-1.36196	0.169736
RB1	c13_49039375_A_G	2	VUS	1.53073	0.0302175
TSC1	c9_135786954_G_C	9	B/LB	0.721832	0.0302999
APC	c5_112176363_T_C	1	VUS	2.3694	0.0178434
TSC2	c16_2130384_A_G	21	VUS	-0.442338	0.0424572
PMS2	c7_6026820_T_C	2	VUS	-1.45649	0.0386731
TP53	c17_7578456_A_G	1	B/LB	2.15913	0.0306783
RB1	c13_49027140_G_A	18	B/LB	-0.50904	0.0306811
BRCA2	c13_32930746_C_G	1	VUS	-1.46033	0.14099
TSC2	c16_2120555_T_A	1	B/LB	-2.18393	0.0287384
TSC2	c16_2124239_T_C	3	VUS	-1.23464	0.0322221
TSC2	c16_2121851_T_C	1	VUS	2.17599	0.029316
BRCA2	c13_32954232_T_G	1	VUS	2.3331	0.0186578
BRCA2	c13_32911486_G_T	2	B/LB	1.28281	0.0674082
TSC1	c9_135771721_A_G	2	B/LB	-1.51674	0.0317744
BRCA2	c13_32972820_C_G	1	B/LB	1.47269	0.137624
BRCA2	c13_32893381_G_A	1	VUS	1.49899	0.130737
ATM	c11_108121463_A_C	2	VUS	1.50205	0.0321405
TSC2	c16_2129285_C_T	4	VUS	1.0816	0.0302815
PALB2	c16_23646303_A_G	4	VUS	-1.0618	0.0322746
TSC1	c9_135787743_C_T	1	VUS	2.13728	0.0323475
BRCA1	c17_41243502_A_G	2	B/LB	-0.47029	0.501445
BRCA1	c17_41246311_G_A	2	B/LB	-0.47029	0.501445
PALB2	c16_23647282_A_T	3	B/LB	-1.22295	0.032635
BRCA1	c17_41245643_G_A	3	B/LB	0.86908	0.128133
PALB2	c16_23646293_A_T	1	VUS	2.11745	0.0326889
RET	c10_43607562_G_C	2	VUS	1.54334	0.0290969
SDHC	c1_161298282_A_C	1	VUS	2.13647	0.0326867
TSC2	c16_2108847_A_G	91	B/LB	-0.224449	0.0338315
APC	c5_112043485_T_C	3	VUS	1.37897	0.0169505
BRCA2	c13_32911754_T_C	3	VUS	-1.06137	0.0638445
TSC2	c16_2112493_T_G	1	VUS	2.15611	0.030827
TSC2	c16_2115547_T_C	1	VUS	2.15611	0.030827
SDHB	c1_17354302_C_T	1	VUS	2.14043	0.0323882
BRCA2	c13_32912806_T_C	3	B/LB	-1.17991	0.0393714
TP53	c17_7579922_A_C	1	VUS	2.12763	0.0329967
PALB2	c16_23625401_C_G	1	VUS	2.11168	0.0331828
MSH6	c2_48033640_T_C	3	VUS	1.23169	0.0325358
BRCA1	c17_41209095_A_G	3	P/LP	1.40914	0.0136105
TSC1	c9_135787718_G_A	1	VUS	2.12499	0.0333534
VHL	c3_10183639_G_GGAGTCCGGCCCGGAA	3	VUS	1.22998	0.0330467
MLH1	c3_37089131_G_A	2	B/LB	1.5289	0.0303504
MLH1	c3_37067225_G_A	5	VUS	-0.923678	0.0386269
MSH2	c2_47643514_G_T	1	VUS	-2.1199	0.0337561
APC	c5_112043551_T_C	2	VUS	1.33751	0.0586343
MEN1	c11_64574661_A_G	1	VUS	1.80891	0.0700972
TSC2	c16_2129638_A_G	3	B/LB	1.22439	0.0336807
RET	c10_43609952_A_G	1	VUS	2.14687	0.0318345
RET	c10_43604518_A_G	2	VUS	1.51996	0.0316766
MSH6	c2_48028282_T_A	8	B/LB	-0.738633	0.0362855
ATM	c11_108114701_T_G	2	VUS	1.48002	0.0347527
MSH6	c2_48030716_TAATG_T	1	P/LP	-0.0823143	0.934248
CHEK2	c22_29091856_A_AG	73	P/LP	0.188224	0.105395
ATM	c11_108160454_C_A	14	VUS	0.558251	0.0351761
BRCA2	c13_32953505_A_T	1	VUS	1.44442	0.145344
RET	c10_43613884_C_A	2	VUS	1.51601	0.0320705
MLH1	c3_37083758_A_G	1	P/LP	1.58803	0.111739
ATM	c11_108173695_T_C	1	VUS	2.08275	0.0357482
TSC1	c9_135777057_G_A	1	VUS	2.09674	0.0357676
MSH6	c2_48027357_G_T	1	VUS	-2.10059	0.0352508
APC	c5_112175296_T_C	1	B/LB	1.64318	0.100458
TSC2	c16_2134317_T_C	3	VUS	-1.21285	0.0353898
MSH6	c2_48033738_G_C	1	VUS	-2.08839	0.0363188
TSC2	c16_2121553_G_C	1	VUS	2.1045	0.0350514
BRCA1	c17_41245280_G_C	3	VUS	-0.338476	0.553453
PMS2	c7_6029480_G_A	1	B/LB	-2.09005	0.0360103
MSH2	c2_47703538_T_C	1	P/LP	2.08654	0.0367226
MSH6	c2_48027537_T_C	1	B/LB	-2.06254	0.0386932
APC	c5_112178583_A_G	2	VUS	1.60603	0.0231678
ATM	c11_108141831_A_C	1	VUS	2.06509	0.0372583
PMS2	c7_6043348_TC_T	1	P/LP	2.12658	0.0327808
BRCA1	c17_41245682_T_C	2	B/LB	1.14371	0.102039
RB1	c13_48916812_A_G	1	B/LB	-2.07525	0.0377324
PALB2	c16_23646967_C_T	3	B/LB	-1.18871	0.0378285
BRCA1	c17_41246522_T_C	1	B/LB	-1.23686	0.211224
MSH6	c2_48033454_A_T	2	VUS	1.46613	0.0376864
MSH2	c2_47630381_T_C	1	B/LB	2.06744	0.0383925
TP53	c17_7578451_G_A	1	VUS	2.0662	0.0384009
BRCA2	c13_32950806_A_G	1	P/LP	1.46257	0.140349
MSH2	c2_47630453_G_C	3	VUS	1.19286	0.0385323
CHEK2	c22_29130390_T_C	1	P/LP	-1.90968	0.0540031
MLH1	c3_37089011_G_A	5	B/LB	-1.07385	0.0161856
TSC2	c16_2135299_T_C	84	B/LB	-0.224863	0.0409143
CHEK2	c22_29130715_T_C	13	VUS	0.592798	0.0313202
TSC1	c9_135798879_C_T	1	VUS	2.05893	0.0392731
TSC1	c9_135786420_A_T	1	B/LB	2.0589	0.0392576
APC	c5_112177170_T_C	3	VUS	1.39433	0.0157634
APC	c5_112176292_A_T	1	VUS	1.64676	0.0998338
VHL	c3_10183504_A_G	1	VUS	2.06526	0.0388194
BRCA1	c17_41243748_G_A	1	VUS	-1.56221	0.114273
MSH6	c2_48023105_T_A	1	VUS	2.07624	0.0374197
PMS2	c7_6036957_TA_T	1	P/LP	-2.05241	0.0393714
PALB2	c16_23646261_A_G	36	B/LB	-0.34144	0.0397217
VHL	c3_10183559_A_G	1	VUS	2.06504	0.038831
APC	c5_112043563_C_G	1	VUS	2.19659	0.0280938
RET	c10_43600426_T_C	1	VUS	2.08925	0.0367537
MSH6	c2_48026541_T_G	1	B/LB	2.07157	0.0378497
PALB2	c16_23641447_G_A	1	VUS	-2.03297	0.0403082
RB1	c13_48921969_G_A	1	VUS	2.04713	0.040404
PTEN	c10_89717607_G_C	1	VUS	2.04952	0.0404517
APC	c5_112176317_G_A	4	VUS	1.00853	0.0437624
APC	c5_112178690_A_C	4	B/LB	1.00853	0.0437624
BRCA2	c13_32929214_G_A	4	B/LB	-0.585661	0.237722
WT1	c11_32456564_A_G	1	VUS	2.04355	0.0408696
MLH1	c3_37067184_C_T	1	B/LB	2.06546	0.0386535
TSC2	c16_2108766_GC_G	1	P/LP	2.06356	0.0387874
APC	c5_112175077_C_T	5	B/LB	0.725808	0.104768
BRCA1	c17_41258504_C_A	5	P/LP	0.8935	0.0434283
TSC2	c16_2124360_G_A	1	VUS	-2.04378	0.0406671
WT1	c11_32456288_A_G	1	B/LB	-2.0339	0.0418082
TSC2	c16_2129394_A_G	1	VUS	2.06202	0.0389387
MSH6	c2_48026936_G_C	1	VUS	-2.00372	0.0445938
MEN1	c11_64575525_A_G	4	B/LB	-1.01917	0.0412635
ATM	c11_108168101_C_A	1	VUS	-2.01238	0.0423675
PMS2	c7_6027185_C_G	1	VUS	-2.06198	0.0384632
PMS2	c7_6037047_T_C	1	VUS	-2.06198	0.0384632
ATM	c11_108122696_T_C	2	B/LB	-1.42021	0.0428249
TSC2	c16_2121854_A_G	1	VUS	-1.83626	0.065905
MEN1	c11_64572651_A_G	1	VUS	-2.07489	0.0377399
BRCA2	c13_32893305_A_AAAC	2	VUS	1.12642	0.108283
ATM	c11_108122715_A_G	1	VUS	-2.00577	0.0430671
BRCA2	c13_32937492_C_T	1	VUS	-1.4886	0.133421
BRCA2	c13_32972636_G_A	2	VUS	1.37379	0.0501539
BRCA2	c13_32914215_C_T	1	VUS	-1.41766	0.152942
MSH6	c2_48026304_C_T	1	B/LB	2.04177	0.040697
ATM	c11_108216476_C_CA	1	P/LP	2.00259	0.0433827
MLH1	c3_37045944_G_C	1	VUS	-2.02612	0.042436
BRCA2	c13_32971125_C_T	5	B/LB	-0.398875	0.368612
MSH2	c2_47641458_T_A	3	B/LB	1.16372	0.0435261
MLH1	c3_37048495_C_G	11	B/LB	0.624892	0.0379686
TSC2	c16_2129598_G_C	1	VUS	2.02398	0.0426503
PMS2	c7_6022593_G_A	1	VUS	2.06085	0.0385676
WT1	c11_32456557_T_C	1	VUS	-2.00846	0.0444395
TSC2	c16_2106683_G_C	2	VUS	1.44126	0.0412614
MLH1	c3_37090050_A_G	1	VUS	2.03887	0.0411486
BRCA2	c13_32912702_T_TC	1	P/LP	2.06908	0.0369989
TSC2	c16_2105480_C_A	1	VUS	2.0237	0.0427059
BRCA1	c17_41243503_G_T	1	VUS	-1.84017	0.0628425
TSC2	c16_2130236_G_A	4	B/LB	-0.99846	0.0455647
PMS2	c7_6026600_C_T	1	VUS	-1.99328	0.0454006
TSC1	c9_135797317_G_C	7	B/LB	0.756754	0.0450113
MSH6	c2_48025782_C_A	3	B/LB	-1.16247	0.0435819
TSC2	c16_2136251_A_T	1	VUS	1.68525	0.0914586
BRCA2	c13_32914305_C_G	1	VUS	-1.24868	0.208085
BRCA1	c17_41249297_T_G	72	B/LB	-0.0998336	0.395697
MSH6	c2_48025953_C_A	2	VUS	-1.35311	0.0551354
MEN1	c11_64574564_A_G	1	VUS	-1.95819	0.0499215
MEN1	c11_64575491_A_C	2	VUS	-1.39079	0.0489038
ATM	c11_108236124_T_G	1	B/LB	-1.9801	0.0457903
MSH6	c2_48027853_T_C	2	P/LP	1.4237	0.043579
APC	c5_112176308_A_G	1	VUS	1.55316	0.120498
ATM	c11_108172475_G_A	1	VUS	-1.97649	0.0461869
RB1	c13_48878078_G_C	1	B/LB	1.98907	0.0464389
TSC2	c16_2122923_T_C	1	VUS	-2.00812	0.0443018
MSH6	c2_48030668_T_A	1	B/LB	1.99713	0.0453125
TSC2	c16_2127629_T_C	1	VUS	2.01522	0.0435844
BRCA2	c13_32914707_G_C	1	VUS	2.14328	0.0307053
ATM	c11_108196936_G_A	1	VUS	1.97198	0.0466879
BRCA2	c13_32900408_G_A	1	VUS	2.22341	0.0249906
RB1	c13_49039478_G_A	3	B/LB	-1.14551	0.0469946
MSH2	c2_47635531_C_T	1	VUS	-1.98287	0.0470411
TSC2	c16_2134329_A_G	1	VUS	-1.99284	0.0459745
MLH1	c3_37090471_G_A	14	B/LB	0.465623	0.0811303
PALB2	c16_23641236_G_A	1	VUS	1.96131	0.0478879
BRCA1	c17_41197694_A_G	2	B/LB	1.38147	0.0482642
MSH2	c2_47637354_C_T	1	P/LP	1.97508	0.0479157
BRCA2	c13_32914717_C_A	1	VUS	-1.29455	0.191862
CHEK2	c22_29130422_C_T	1	B/LB	-1.65324	0.0953079
TSC2	c16_2122925_A_G	11	VUS	0.610795	0.0428062
TSC2	c16_2129183_A_G	1	VUS	-1.93061	0.0531655
APC	c5_112175824_T_C	4	B/LB	-0.924932	0.0644353
PALB2	c16_23641629_G_C	1	VUS	1.95478	0.0486368
MEN1	c11_64572563_T_C	1	VUS	2.0195	0.0431585
MSH2	c2_47637252_G_C	1	VUS	1.96807	0.0487124
BRCA2	c13_32912207_G_A	1	VUS	-1.48007	0.135726
BRCA2	c13_32912946_G_T	1	VUS	1.40871	0.155608
TSC2	c16_2138490_C_T	1	VUS	2.0147	0.0436113
TSC2	c16_2103389_T_C	37	B/LB	-0.299065	0.068749
WT1	c11_32456503_A_G	2	VUS	-1.38889	0.0493611
BRCA1	c17_41246315_C_A	4	VUS	0.51227	0.300488
MSH2	c2_47705554_C_A	1	VUS	1.96129	0.0494943
MLH1	c3_37070271_T_G	1	B/LB	1.42409	0.153802
PTEN	c10_89623826_T_C	2	VUS	1.3887	0.0495943
TSC2	c16_2120525_A_G	1	B/LB	1.98167	0.0471959
MSH2	c2_47630297_G_A	1	VUS	-1.95944	0.0497089
ATM	c11_108117744_T_C	2	VUS	-1.37534	0.0497769
PALB2	c16_23646833_AAG_A	2	P/LP	1.37516	0.049806
TSC2	c16_2125886_T_C	2	VUS	1.41005	0.0458116
RET	c10_43623551_T_C	8	B/LB	0.707887	0.0454893
MSH6	c2_48026524_T_C	1	VUS	1.98348	0.0467927
MSH2	c2_47639648_G_C	1	B/LB	1.95284	0.0504854
BRCA2	c13_32906467_C_A	1	VUS	-1.31219	0.185876
TSC2	c16_2112989_A_G	39	B/LB	-0.281611	0.0678588
MEN1	c11_64575401_A_G	1	VUS	1.56605	0.116862
PMS2	c7_6017318_A_G	1	B/LB	1.97251	0.0477401
PTEN	c10_89690815_G_A	1	B/LB	1.95329	0.0508343
PMS2	c7_6027069_C_T	1	VUS	-1.98881	0.0458871
TSC2	c16_2137859_T_G	1	B/LB	1.65642	0.0971306
PMS2	c7_6042215_A_T	1	VUS	0.434441	0.662786
ATM	c11_108141988_C_T	27	VUS	0.372152	0.0512703
BRCA1	c17_41244433_T_C	1	VUS	-2.00648	0.0425181
BRCA2	c13_32944664_C_T	1	B/LB	-2.17734	0.0281479
TSC2	c16_2129647_C_G	1	VUS	-1.95962	0.0497089
TSC1	c9_135771709_T_A	2	VUS	1.37179	0.052072
CHEK2	c22_29121287_A_G	1	B/LB	-1.91834	0.0529621
MSH6	c2_48032088_A_G	4	VUS	0.977772	0.049998
MSH2	c2_47637305_A_G	1	VUS	-1.93829	0.052225
PALB2	c16_23646876_G_C	1	VUS	1.92236	0.0524925
MSH6	c2_48033423_G_A	1	VUS	-1.97725	0.0475314
ATM	c11_108098393_G_A	1	VUS	1.91895	0.0529133
APC	c5_112178485_T_C	1	B/LB	2.1376	0.032616
RET	c10_43608350_T_C	1	B/LB	1.96577	0.0493694
BRCA1	c17_41243891_G_C	2	VUS	1.16038	0.0971465
PMS2	c7_6026997_T_C	1	VUS	-0.21986	0.825339
TSC2	c16_2129439_T_C	1	B/LB	-1.86248	0.062134
TSC2	c16_2136747_A_G	1	B/LB	1.65635	0.0971438
BRCA1	c17_41244633_T_C	1	VUS	-1.90977	0.0535411
MSH2	c2_47707901_T_A	1	VUS	1.92396	0.0540198
BRCA1	c17_41243442_T_G	1	VUS	2.15412	0.0294248
BRCA2	c13_32950823_G_A	1	B/LB	2.09587	0.0345956
ATM	c11_108117692_G_T	1	B/LB	1.90705	0.0544009
TSC2	c16_2138311_A_G	2	B/LB	-1.35777	0.054496
TSC1	c9_135781408_A_G	1	VUS	-1.91807	0.0547806
TSC2	c16_2100492_T_G	2	VUS	-1.38102	0.0505275
APC	c5_112175007_A_G	1	VUS	2.14271	0.03218
PMS2	c7_6026952_C_T	1	VUS	1.9652	0.0485248
TSC1	c9_135781309_G_A	1	VUS	-1.91469	0.0552074
MEN1	c11_64572649_T_C	1	VUS	-1.90919	0.0559121
BRCA2	c13_32954272_GA_G	1	P/LP	-0.925946	0.350587
TSC2	c16_2131765_A_G	2	B/LB	1.36801	0.052675
MSH2	c2_47702290_G_A	31	B/LB	0.347606	0.0557259
PMS2	c7_6022574_C_T	1	B/LB	1.9776	0.0471246
CHEK2	c22_29121087_G_A	115	P/LP	0.169516	0.0675258
WT1	c11_32410645_C_T	1	VUS	-1.91055	0.0558814
BRCA1	c17_41244952_A_G	11	B/LB	0.159736	0.59237
MSH6	c2_48027859_GAT_G	1	P/LP	1.92922	0.0531407
TSC2	c16_2138070_A_C	1	VUS	1.9225	0.0541739
BRCA2	c13_32913562_C_A	15	B/LB	-0.54492	0.0334271
MLH1	c3_37034995_C_T	1	VUS	-1.90963	0.0558165
WT1	c11_32456641_T_G	1	VUS	1.90646	0.0566786
RET	c10_43572753_A_T	1	VUS	1.94414	0.0519237
PTEN	c10_89623724_AGCGGCG_A	55	VUS	-0.25723	0.0568588
TSC2	c16_2125861_T_C	1	B/LB	-1.90542	0.0565865
BRCA2	c13_32906818_A_AG	2	P/LP	1.26547	0.0712338
CHEK2	c22_29115424_T_C	1	VUS	1.31554	0.184473
VHL	c3_10183481_A_G	1	VUS	1.90843	0.0561993
BRCA2	c13_32911297_T_TAAAC	3	P/LP	0.336133	0.557276
RET	c10_43622040_A_G	1	VUS	1.16745	0.243154
TSC2	c16_2138038_G_A	1	VUS	1.92248	0.0541771
WT1	c11_32450134_A_G	1	VUS	1.89675	0.0576801
MSH2	c2_47703553_G_A	1	VUS	1.89459	0.0577628
ATM	c11_108201023_C_T	21	VUS	0.410597	0.057851
APC	c5_112176919_T_G	1	VUS	-1.83129	0.0671342
MSH6	c2_48033491_G_A	1	B/LB	-1.94591	0.0511168
APC	c5_112175310_G_C	1	VUS	2.10671	0.0351895
TSC2	c16_2136791_T_C	37	B/LB	0.30777	0.0619656
TSC2	c16_2133780_T_C	6	VUS	0.77772	0.0564597
PTEN	c10_89624099_T_C	1	VUS	1.89257	0.0585053
MLH1	c3_37042437_G_A	1	B/LB	-1.88417	0.0591536
MUTYH	c1_45797228_T_C	1	P/LP	0.129262	0.0417501
BRCA1	c17_41244635_G_A	1	B/LB	-0.880777	0.373274
ATM	c11_108106541_T_TATCTC	1	P/LP	1.87085	0.0591482
TSC2	c16_2129427_A_G	1	B/LB	1.91134	0.0556166
MSH6	c2_48033693_A_G	1	VUS	1.90341	0.0564067
BRCA2	c13_32929431_A_G	26	VUS	-0.546804	0.0030347
MSH2	c2_47630451_T_G	1	VUS	1.87811	0.0599748
ATM	c11_108143329_T_C	1	VUS	-1.86377	0.0601168
BRCA2	c13_32913077_A_G	32	B/LB	-0.207572	0.236906
BRCA2	c13_32910700_G_A	3	B/LB	-0.676587	0.237636
PALB2	c16_23637697_T_C	1	VUS	-1.86131	0.0604519
RB1	c13_48922000_GT_G	1	VUS	1.87453	0.0605506
MSH6	c2_48033438_T_C	1	VUS	-1.91048	0.0554941
MEN1	c11_64572582_G_T	1	VUS	-1.89791	0.0574025
MSH6	c2_48026266_T_C	3	VUS	1.09087	0.0582569
BRCA1	c17_41245715_T_C	1	B/LB	2.10405	0.0334109
PALB2	c16_23647033_A_T	3	VUS	-1.07225	0.0610375
PALB2	c16_23647034_T_A	3	VUS	-1.07225	0.0610375
PTEN	c10_89717695_T_C	1	B/LB	1.87178	0.0612945
PMS2	c7_6042234_T_C	1	B/LB	1.92046	0.0538783
BRCA1	c17_41215368_C_T	1	B/LB	-1.54472	0.118768
APC	c5_112177132_G_T	3	B/LB	-0.833791	0.0411785
TSC1	c9_135779809_A_G	1	VUS	1.86528	0.0618351
PMS2	c7_6037018_T_TA	1	P/LP	-0.140503	0.887847
TSC1	c9_135772123_A_G	1	VUS	1.86478	0.0618665
MSH2	c2_47656976_T_C	2	VUS	-1.31724	0.0620908
RB1	c13_49050873_G_T	1	VUS	-1.86226	0.0622567
BRCA2	c13_32893271_G_A	89	B/LB	-0.137352	0.192466
MEN1	c11_64573122_T_C	4	B/LB	0.974475	0.0512829
CHEK2	c22_29091824_A_G	1	VUS	1.87801	0.0581122
APC	c5_112174677_C_T	117	B/LB	-0.152546	0.10007
TSC2	c16_2138111_A_G	12	B/LB	-0.509034	0.0775117
BRCA2	c13_32903604_C_CTG	3	P/LP	0.948846	0.0975944
TSC2	c16_2106706_T_C	1	B/LB	-1.70461	0.0877866
MSH6	c2_48033790_A_G	2	P/LP	0.133591	0.849818
BRCA2	c13_32890587_T_C	109	B/LB	0.147604	0.125664
TSC2	c16_2129664_G_A	3	VUS	1.08136	0.0606903
PALB2	c16_23619259_A_G	1	B/LB	-1.83708	0.0639115
BRCA1	c17_41244966_C_A	1	VUS	2.01541	0.0416015
PALB2	c16_23614828_G_C	2	VUS	1.29801	0.0641306
MLH1	c3_37035107_G_A	2	VUS	-1.28958	0.0677817
MSH2	c2_47702310_C_G	2	P/LP	1.30679	0.0641905
APC	c5_112178465_A_C	3	VUS	0.816742	0.157328
BRCA2	c13_32912582_C_A	118	B/LB	0.118128	0.202736
MSH6	c2_48032098_T_A	30	B/LB	0.350132	0.056634
BRCA2	c13_32910496_A_G	1	B/LB	-2.31277	0.0197113
MSH2	c2_47639623_G_A	1	VUS	1.83987	0.065429
PMS2	c7_6042176_T_A	1	VUS	1.9053	0.0557996
TP53	c17_7578457_T_C	1	P/LP	1.83462	0.0660019
ATM	c11_108201083_A_G	1	VUS	1.82124	0.0662021
MSH2	c2_47709907_G_A	3	B/LB	-1.05685	0.0667728
BRCA1	c17_41228641_A_G	10	B/LB	-0.477363	0.127108
PMS2	c7_6026919_T_C	1	VUS	-1.75205	0.0786229
BRCA2	c13_32913283_C_T	1	B/LB	-1.13033	0.254543
MEN1	c11_64575059_A_G	1	VUS	-1.82768	0.0672432
CHEK2	c22_29121079_C_T	1	VUS	1.86789	0.0594786
MSH2	c2_47703510_T_C	2	B/LB	1.292	0.0672635
ATM	c11_108139302_T_C	2	VUS	1.28262	0.0673118
PMS2	c7_6042147_A_G	2	B/LB	1.33983	0.0573759
BRCA1	c17_41246753_G_A	5	B/LB	-0.570551	0.198566
TSC1	c9_135781192_T_C	8	B/LB	0.644238	0.0683422
TSC2	c16_2106741_A_G	1	VUS	1.83832	0.0656007
PALB2	c16_23649405_C_G	3	VUS	-1.04262	0.0685407
BRCA1	c17_41251784_C_A	1	VUS	-2.06478	0.0368815
ATM	c11_108200991_A_G	3	VUS	-1.04158	0.0688151
TSC2	c16_2138268_T_A	1	VUS	-1.81992	0.0683716
RET	c10_43601862_T_C	1	B/LB	1.83648	0.0663936
BRCA2	c13_32910495_A_G	1	VUS	1.77359	0.0737596
TSC1	c9_135786003_A_G	5	B/LB	0.81152	0.0692464
MSH6	c2_48033955_C_G	1	VUS	-1.82746	0.0669884
PMS2	c7_6048652_A_G	2	VUS	-1.27656	0.0699646
MSH6	c2_48027540_T_C	2	VUS	1.31198	0.0630541
MLH1	c3_37067357_C_G	1	VUS	-1.81777	0.0686771
MSH6	c2_48026300_G_C	1	VUS	1.82882	0.0667884
MLH1	c3_37035081_A_G	1	VUS	1.22049	0.221596
BRCA2	c13_32969024_G_A	1	VUS	-1.12713	0.257052
ATM	c11_108218013_T_C	33	B/LB	0.311953	0.0708998
MEN1	c11_64573122_G_C	5	B/LB	-0.78449	0.0790404
ATM	c11_108160506_G_T	2	VUS	1.26302	0.0716039
ATM	c11_108163391_C_T	1	B/LB	1.78682	0.0718228
PALB2	c16_23646813_G_C	1	VUS	1.78682	0.0718228
BRCA2	c13_32912018_A_G	1	VUS	-2.43164	0.0142192
MSH6	c2_48010588_T_C	1	VUS	1.81729	0.0685224
MSH6	c2_48010569_T_C	2	VUS	-1.27738	0.0701918
RET	c10_43597904_T_A	1	VUS	1.83012	0.0673787
PMS2	c7_6026767_A_G	1	B/LB	-0.464574	0.640988
BRCA2	c13_32913845_G_A	1	VUS	-1.73055	0.0810384
APC	c5_112102068_A_G	1	VUS	-1.76032	0.0784404
BRCA1	c17_41219711_T_A	1	VUS	2.09004	0.0346051
BRCA1	c17_41243703_A_T	1	VUS	2.09004	0.0346051
ATM	c11_108235880_A_G	4	B/LB	-0.888249	0.0731689
TSC2	c16_2125876_T_G	4	B/LB	-0.872836	0.0804352
ATM	c11_108206574_T_C	2	B/LB	1.25595	0.0732723
TSC2	c16_2132493_A_G	3	VUS	1.0506	0.0684285
MSH6	c2_48025989_A_C	12	B/LB	0.514796	0.0739554
TSC2	c16_2120492_A_G	2	B/LB	-1.29022	0.0676411
BRCA2	c13_32912001_T_C	1	VUS	1.75605	0.0766586
MSH2	c2_47693928_T_G	1	VUS	-1.78445	0.0739097
MSH2	c2_47698094_T_C	1	B/LB	1.78405	0.0739764
WT1	c11_32450037_A_G	1	VUS	-1.78492	0.0742931
SDHD	c11_111957634_C_G	2	P/LP	1.26478	0.074002
MSH6	c2_48025804_A_G	2	VUS	-1.25858	0.074421
BRCA2	c13_32913920_A_G	1	VUS	-1.23208	0.214196
PMS2	c7_6026564_AT_A	4	P/LP	0.918568	0.0651779
PMS2	c7_6043419_T_C	14	B/LB	0.499262	0.0608643
BRCA1	c17_41249314_A_AT	10	VUS	0.401773	0.199541
ATM	c11_108218050_C_T	2	B/LB	-1.24664	0.0753918
MSH6	c2_48026782_T_C	2	VUS	1.2896	0.0675493
ATM	c11_108196952_C_G	2	VUS	1.24497	0.0757522
PALB2	c16_23641203_T_G	1	VUS	1.76033	0.0757994
BRCA2	c13_32911818_T_C	6	VUS	0.783359	0.0530727
BRCA2	c13_32930613_C_T	2	VUS	-0.779736	0.266287
ATM	c11_108203575_G_T	2	VUS	-1.24163	0.0765402
ATM	c11_108203576_C_G	2	VUS	-1.24163	0.0765402
RET	c10_43595912_C_T	5	B/LB	0.511632	0.252788
PTEN	c10_89685285_A_G	1	B/LB	1.76769	0.0772286
MSH6	c2_48033976_CTGACTTTGATTAAGGAATTATAGACTGACTACATTGGAAGCTT_C	1	VUS	1.80275	0.0707964
APC	c5_112175379_G_A	2	VUS	-1.15428	0.102739
TSC2	c16_2133729_A_G	1	VUS	-1.78985	0.0730412
BRCA2	c13_32929186_T_C	1	VUS	1.86451	0.0601418
ATM	c11_108115594_T_C	1	P/LP	-1.74748	0.0779626
BRCA1	c17_41199716_T_A	6	B/LB	0.770289	0.0564985
TSC2	c16_2126570_G_A	4	VUS	0.909975	0.0684324
MSH6	c2_48026292_C_T	2	B/LB	1.24037	0.078937
BRCA2	c13_32914478_A_G	2	VUS	-0.530231	0.449994
TSC2	c16_2126533_G_C	1	B/LB	-1.61443	0.105907
APC	c5_112173899_G_C	1	VUS	1.33391	0.182368
MLH1	c3_37089154_C_T	2	VUS	-1.23009	0.0814758
MSH2	c2_47690288_G_A	2	VUS	-1.2394	0.0792621
MEN1	c11_64571811_C_G	1	VUS	-1.75971	0.0780677
TSC2	c16_2138223_G_C	3	VUS	-0.953711	0.0980745
MLH1	c3_37053317_T_A	1	B/LB	1.76874	0.0764954
MLH1	c3_37035129_T_G	3	VUS	-1.01533	0.0782065
MLH1	c3_37035130_G_C	3	VUS	-1.01533	0.0782065
TSC2	c16_2129560_T_C	7	VUS	-0.618198	0.101468
PMS2	c7_6036948_T_TCTA	1	VUS	-0.417452	0.67533
BRCA2	c13_32953651_G_A	1	B/LB	-1.70791	0.0850935
TSC2	c16_2134295_G_C	1	VUS	-1.78234	0.0742523
BRCA2	c13_32915295_A_G	4	B/LB	0.965788	0.0515774
RB1	c13_48955424_C_T	1	VUS	1.74463	0.0806939
MSH6	c2_48026648_C_T	60	B/LB	-0.267294	0.0337359
TSC2	c16_2126591_A_G	1	VUS	-1.74134	0.0812773
BRCA2	c13_32906553_T_C	2	VUS	0.659572	0.347101
BRCA2	c13_32912393_T_A	1	VUS	1.81416	0.0673994
BRCA2	c13_32906542_G_A	1	B/LB	1.80143	0.0693559
BRCA2	c13_32932020_T_C	1	VUS	1.80143	0.0693559
PALB2	c16_23641231_C_T	6	B/LB	0.70561	0.0813165
PTEN	c10_89624199_T_C	1	VUS	-1.74027	0.0818823
MSH2	c2_47709960_CA_C	1	VUS	-1.73685	0.0819481
BRCA2	c13_32944558_A_G	1	VUS	1.85256	0.0618064
SDHC	c1_161326582_G_A	1	VUS	1.73832	0.0822444
BRCA1	c17_41226488_A_C	142	B/LB	0.104336	0.210525
BRCA2	c13_32918693_G_A	1	P/LP	1.89524	0.0560355
MSH2	c2_47630427_C_A	3	VUS	1.00053	0.0826545
BRCA2	c13_32931887_A_G	56	B/LB	-0.334341	0.0122241
ATM	c11_108124628_C_T	35	B/LB	0.290888	0.0828667
MLH1	c3_37067164_G_A	1	VUS	-1.72944	0.0833777
TSC1	c9_135798764_T_C	1	VUS	-1.73237	0.0828052
MSH6	c2_48026020_CG_C	1	P/LP	1.74499	0.0802785
TSC2	c16_2110754_T_C	1	B/LB	1.7496	0.0797672
WT1	c11_32456452_T_C	1	VUS	-1.72603	0.0841181
MSH2	c2_47672794_T_C	2	P/LP	1.21953	0.084125
MEN1	c11_64573760_A_G	6	B/LB	-0.674523	0.0980975
TSC2	c16_2134496_A_G	1	B/LB	-1.74429	0.0806463
ATM	c11_108142141_G_C	1	B/LB	-1.71025	0.0845128
BRCA2	c13_32969002_A_G	1	VUS	1.67348	0.0915741
BRCA2	c13_32930687_T_C	3	P/LP	1.12135	0.050256
APC	c5_112174210_C_T	1	B/LB	-1.67242	0.0945374
TSC2	c16_2130244_T_G	1	VUS	1.74246	0.0809653
TSC2	c16_2131806_A_G	1	VUS	-1.75635	0.0786082
BRCA2	c13_32972897_AT_A	1	VUS	1.87599	0.0586816
MSH2	c2_47703664_A_G	1	VUS	1.71807	0.0853465
TP53	c17_7579333_A_T	1	B/LB	-1.71492	0.0857079
VHL	c3_10188265_G_T	1	VUS	1.72128	0.0850299
WT1	c11_32414203_T_C	2	B/LB	1.21338	0.0859503
BRCA1	c17_41244148_A_C	1	P/LP	1.88133	0.0571822
WT1	c11_32439112_T_G	1	VUS	-1.71481	0.086156
MEN1	c11_64575454_A_G	2	VUS	-1.22262	0.0834081
TSC2	c16_2124380_T_G	1	VUS	-1.61656	0.105448
PALB2	c16_23641557_C_A	1	VUS	-1.6984	0.0866899
BRCA2	c13_32972587_G_A	1	VUS	1.93808	0.0507085
ATM	c11_108235908_A_C	1	VUS	-1.69775	0.0868608
TSC2	c16_2133688_G_C	1	B/LB	-1.72599	0.0840124
BRCA2	c13_32971139_A_G	3	B/LB	-0.685739	0.23132
BRCA2	c13_32930745_G_A	1	VUS	-1.85059	0.0620782
TSC2	c16_2136771_A_G	1	VUS	-1.76738	0.0767227
PMS2	c7_6013027_T_C	5	VUS	-0.404563	0.094099
ATM	c11_108196259_T_C	17	B/LB	0.411101	0.0874645
MEN1	c11_64572234_G_C	1	VUS	-1.68059	0.0924283
TSC1	c9_135787731_T_C	2	B/LB	-1.2063	0.0876149
SDHB	c1_17345394_T_C	1	VUS	1.70782	0.0877575
SDHB	c1_17354261_G_C	1	VUS	1.70782	0.0877575
MLH1	c3_37067468_C_A	9	VUS	0.538749	0.1056
RB1	c13_49051539_T_G	1	VUS	-1.70492	0.0879496
MSH6	c2_48033682_G_A	1	VUS	-1.68449	0.0913302
MSH6	c2_48026231_C_T	2	VUS	1.24035	0.0787163
MLH1	c3_37034900_G_A	1	VUS	-1.7052	0.0877659
TSC2	c16_2106227_A_G	9	B/LB	-0.571999	0.0867428
BRCA1	c17_41245641_T_C	1	VUS	1.76965	0.073612
PTEN	c10_89624060_A_G	1	VUS	1.6991	0.0893738
APC	c5_112179494_A_G	1	VUS	-1.65353	0.0983204
TSC1	c9_135801123_A_G	1	VUS	-1.69282	0.0900656
RET	c10_43619248_G_C	3	VUS	-0.971431	0.0925412
ATM	c11_108196865_T_A	3	B/LB	0.968155	0.0907747
MSH6	c2_48010566_T_C	1	B/LB	-1.64408	0.0993704
CHEK2	c22_29121001_G_T	2	VUS	1.26136	0.0718981
TSC2	c16_2098699_A_C	1	VUS	1.71655	0.0855869
APC	c5_112179680_G_A	5	VUS	-0.699821	0.117774
MSH2	c2_47703602_C_A	1	VUS	-1.68408	0.0916789
SDHB	c1_17371319_T_C	1	P/LP	1.69075	0.0909738
RB1	c13_48942702_C_T	1	VUS	1.68331	0.0919335
PMS2	c7_6029571_A_T	1	VUS	1.74083	0.0805555
MSH2	c2_47702367_A_G	2	VUS	1.18606	0.0930624
MSH6	c2_48032819_G_C	2	VUS	-1.16911	0.0974966
MSH6	c2_48033758_G_T	1	VUS	1.70073	0.0882492
ATM	c11_108115601_A_G	5	VUS	0.744129	0.0933228
MSH6	c2_48026790_C_T	2	VUS	-1.18903	0.0919217
APC	c5_112103053_G_A	22	VUS	0.387358	0.0694822
BRCA2	c13_32913070_G_A	3	B/LB	1.15977	0.0430965
BRCA2	c13_32972327_G_A	2	VUS	-1.30809	0.0622289
PMS2	c7_6022511_C_CT	1	P/LP	1.74984	0.0790019
BRCA2	c13_32913811_A_G	2	B/LB	-1.00035	0.153808
APC	c5_112173280_G_A	1	B/LB	1.87066	0.0614648
ATM	c11_108202772_T_G	76	B/LB	0.190255	0.0950203
ATM	c11_108192118_T_G	15	VUS	0.427262	0.0956738
PMS2	c7_6043360_T_C	2	VUS	-1.19262	0.0904694
WT1	c11_32456526_C_G	4	VUS	0.832386	0.0957508
TSC1	c9_135782141_T_C	1	VUS	-1.66412	0.0956541
TSC1	c9_135798886_A_G	1	B/LB	-1.66412	0.0956541
APC	c5_112176910_T_C	2	B/LB	-1.12429	0.111957
TSC2	c16_2136772_G_T	1	VUS	-1.68256	0.0919788
MSH2	c2_47643537_G_C	4	VUS	-0.831191	0.0960618
PMS2	c7_6036987_T_C	1	VUS	1.72271	0.0838106
APC	c5_112178865_A_G	3	VUS	0.658715	0.106863
APC	c5_112175428_A_G	1	VUS	1.26665	0.20585
RB1	c13_49039195_T_C	1	VUS	1.65739	0.0970491
SDHB	c1_17371286_C_T	50	B/LB	-0.22696	0.100649
MLH1	c3_37067240_A_T	63	B/LB	-0.207731	0.107887
TSC2	c16_2138092_A_T	2	VUS	-1.13964	0.106507
PALB2	c16_23647467_T_C	37	B/LB	-0.271413	0.0973115
SDHB	c1_17355115_T_C	4	VUS	0.832618	0.0960392
PMS2	c7_6037018_TCTTCACACAC_T	6	P/LP	0.585998	0.149703
PALB2	c16_23641219_C_T	34	B/LB	-0.282451	0.0979976
PALB2	c16_23619239_A_G	1	VUS	-1.63979	0.0981303
ATM	c11_108165709_C_T	1	VUS	1.63839	0.0984129
ATM	c11_108165794_G_T	1	VUS	1.63839	0.0984129
RB1	c13_48881493_G_A	1	VUS	1.64836	0.0988819
BRCA1	c17_41226384_C_A	1	VUS	-0.572614	0.563203
BRCA2	c13_32899237_G_A	1	VUS	-1.93707	0.0508677
WT1	c11_32414297_T_C	2	B/LB	-1.16561	0.0991015
ATM	c11_108198394_T_C	7	VUS	-0.618054	0.0993025
ATM	c11_108142073_C_T	1	VUS	-1.63329	0.0995433
VHL	c3_10188286_T_C	1	B/LB	1.64907	0.0989585
TSC2	c16_2125876_A_G	2	B/LB	-1.17896	0.095019
WT1	c11_32452089_A_T	1	VUS	-1.64292	0.100177
PMS2	c7_6026708_T_C	12	VUS	0.478181	0.0966078
TSC2	c16_2106749_A_G	1	B/LB	1.65853	0.096703
TSC2	c16_2129044_T_C	4	VUS	-0.808198	0.105534
BRCA2	c13_32913191_T_C	1	B/LB	1.57581	0.112134
ATM	c11_108137926_A_G	4	VUS	-0.813643	0.100769
TSC2	c16_2135031_A_G	1	VUS	-1.61651	0.105458
TSC1	c9_135804170_C_T	1	VUS	-1.63873	0.100821
APC	c5_112178428_T_C	1	VUS	1.88669	0.0593754
BRCA2	c13_32945110_G_A	1	B/LB	-1.21426	0.220902
APC	c5_112179308_G_A	1	VUS	-1.5605	0.118774
ATM	c11_108129806_C_A	1	VUS	-1.62337	0.101539
TSC2	c16_2134684_T_C	1	B/LB	-1.69362	0.0898509
BRCA2	c13_32912279_G_A	1	VUS	1.49763	0.131084
APC	c5_112043554_T_C	1	VUS	-1.54384	0.122809
ATM	c11_108123545_G_A	1	VUS	1.62083	0.10279
TSC2	c16_2138301_A_G	1	VUS	-1.63909	0.10071
BRCA2	c13_32893282_T_C	1	VUS	-1.54053	0.120426
BRCA1	c17_41243722_G_A	1	B/LB	-2.99246	0.00248218
TSC2	c16_2122886_A_G	1	VUS	-1.64883	0.0986722
BRCA2	c13_32914907_A_G	1	VUS	-1.49994	0.130555
BRCA2	c13_32914908_T_A	1	VUS	-1.49994	0.130555
TSC2	c16_2130311_A_G	2	B/LB	1.17668	0.0959536
SDHC	c1_161310373_G_T	1	VUS	1.63491	0.102175
PALB2	c16_23647356_A_ATC	1	P/LP	1.61374	0.103583
ATM	c11_108159745_C_A	1	VUS	1.61276	0.103792
MSH6	c2_48026980_T_G	1	VUS	-1.66024	0.0960897
SDHD	c11_111957665_T_G	1	VUS	1.63067	0.103052
PALB2	c16_23641033_T_C	3	VUS	0.930445	0.104069
TSC2	c16_2134991_T_C	1	VUS	1.65065	0.098353
APC	c5_112174691_A_G	1	VUS	1.85054	0.0643324
TSC2	c16_2106704_T_C	8	VUS	0.497428	0.158909
MSH6	c2_48026095_G_C	1	VUS	1.63406	0.101487
RET	c10_43609015_A_G	3	B/LB	0.96003	0.0964384
RET	c10_43615531_T_C	1	B/LB	1.64231	0.100631
APC	c5_112175961_A_T	1	VUS	-1.57322	0.115983
TSC1	c9_135780989_A_G	2	VUS	1.14337	0.105536
TSC2	c16_2122297_A_G	1	VUS	-1.60997	0.106874
TSC2	c16_2126174_A_G	1	VUS	-1.58606	0.112188
ATM	c11_108155171_A_C	1	VUS	1.60355	0.105781
TSC2	c16_2124296_T_C	8	B/LB	-0.492604	0.102132
BRCA2	c13_32914221_T_A	1	VUS	-0.718835	0.468984
BRCA2	c13_32907331_G_A	1	B/LB	1.68823	0.0887896
ATM	c11_108202716_C_A	8	VUS	-0.566271	0.106372
MLH1	c3_37083821_T_C	1	VUS	-1.61125	0.106595
BRCA1	c17_41215934_C_A	1	P/LP	2.01626	0.041515
BRCA1	c17_41256266_C_T	11	B/LB	0.353218	0.236434
CHEK2	c22_29107912_G_A	2	B/LB	1.17159	0.0945924
MSH2	c2_47657004_G_C	1	VUS	-1.6096	0.106968
VHL	c3_10188268_C_G	2	B/LB	1.14374	0.105598
APC	c5_112177816_G_A	13	VUS	0.537644	0.0526946
MSH2	c2_47637508_G_A	1	B/LB	-1.60663	0.107735
CHEK2	c22_29085155_G_C	2	VUS	-1.1809	0.0920208
WT1	c11_32456837_A_G	3	VUS	-0.926239	0.10842
RET	c10_43608389_G_C	3	VUS	0.950115	0.0999273
TSC1	c9_135787755_A_G	1	VUS	-1.60151	0.108806
APC	c5_112173922_A_T	1	B/LB	1.81983	0.0688624
MSH6	c2_48010621_G_T	1	VUS	-1.62673	0.102992
MSH6	c2_48010466_T_G	1	VUS	1.60253	0.108217
ATM	c11_108173612_T_C	2	B/LB	1.12205	0.109602
BRCA2	c13_32914477_T_C	2	B/LB	1.10087	0.116526
BRCA2	c13_32900260_T_C	1	VUS	1.58738	0.1097
WT1	c11_32417924_C_CG	1	P/LP	1.59514	0.11058
APC	c5_112175166_T_C	8	VUS	0.489822	0.166276
TSC2	c16_2134254_G_A	1	VUS	1.61881	0.104961
ATM	c11_108186540_G_A	1	B/LB	1.58032	0.110933
MSH2	c2_47707940_G_A	1	VUS	-1.59071	0.111135
BRCA1	c17_41219706_T_C	1	VUS	0.567447	0.566228
BRCA1	c17_41243713_T_C	1	VUS	0.567447	0.566228
CHEK2	c22_29121325_T_C	1	VUS	1.66544	0.0928896
TSC2	c16_2121820_T_G	1	VUS	-1.57646	0.114373
TSC2	c16_2121821_T_C	1	B/LB	-1.57646	0.114373
APC	c5_112177313_A_G	2	VUS	1.22542	0.0831933
BRCA2	c13_32912679_G_A	38	B/LB	0.106511	0.510261
ATM	c11_108150345_C_A	2	B/LB	1.11347	0.112301
ATM	c11_108201043_C_T	1	B/LB	1.57421	0.112341
BRCA2	c13_32911340_A_G	2	VUS	1.09149	0.222138
VHL	c3_10191461_A_G	2	B/LB	1.12434	0.111639
BRCA2	c13_32913311_G_A	1	VUS	-1.15983	0.242295
MLH1	c3_37067355_T_C	1	VUS	-1.58142	0.113336
WT1	c11_32456745_C_G	1	VUS	1.58333	0.113104
MSH6	c2_48034005_T_C	1	VUS	1.60028	0.108711
TSC1	c9_135771703_G_A	1	B/LB	1.58291	0.112976
TSC1	c9_135786912_T_C	1	VUS	1.58227	0.113188
BRCA2	c13_32912171_C_CTG	1	P/LP	0.689452	0.487026
TSC1	c9_135796754_A_G	1	P/LP	1.58105	0.113444
MSH2	c2_47641430_T_C	12	VUS	-0.45624	0.113551
TSC1	c9_135772993_G_A	1	VUS	1.58045	0.113577
BRCA2	c13_32906969_A_C	2	B/LB	-0.654959	0.350432
TSC2	c16_2127614_AC_A	1	VUS	1.59456	0.110272
BRCA2	c13_32913865_G_A	1	VUS	1.48245	0.135063
BRCA2	c13_32907129_C_T	35	B/LB	-0.411275	0.0142506
ATM	c11_108115706_G_T	1	VUS	1.56744	0.114028
CHEK2	c22_29092895_G_A	1	B/LB	1.65134	0.0958666
RET	c10_43604534_A_G	17	B/LB	-0.381554	0.116507
MSH2	c2_47630388_C_G	1	VUS	1.57631	0.114407
BRCA1	c17_41246240_G_A	1	B/LB	1.51312	0.126106
RET	c10_43598085_A_C	1	VUS	1.60494	0.10886
TP53	c17_7579599_A_G	9	VUS	0.524966	0.114598
BRCA2	c13_32914959_T_C	1	VUS	1.78278	0.0722777
PALB2	c16_23647146_C_T	38	B/LB	-0.254618	0.115178
TSC2	c16_2103399_A_G	3	B/LB	0.811188	0.159417
BRCA2	c13_32907423_G_A	1	VUS	1.88127	0.057872
TSC2	c16_2121909_T_C	3	VUS	0.837561	0.146349
TSC2	c16_2121531_A_G	14	VUS	0.428333	0.109079
BRCA2	c13_32913365_G_GAA	2	P/LP	1.76138	0.0120245
ATM	c11_108170504_G_A	1	VUS	1.55621	0.116488
RB1	c13_49033829_T_C	32	VUS	-0.277349	0.116559
BRCA2	c13_32953549_A_G	2	B/LB	-1.78025	0.0111381
ATM	c11_108126966_T_C	4	VUS	-0.778163	0.116594
BRCA2	c13_32937381_G_C	1	VUS	0.689824	0.486789
PALB2	c16_23646207_T_C	1	B/LB	1.55547	0.116674
VHL	c3_10188289_G_A	1	VUS	-1.56466	0.117468
TP53	c17_7577053_G_A	5	B/LB	0.699738	0.116943
TP53	c17_7578175_T_A	1	P/LP	-1.56449	0.116946
APC	c5_112179538_T_A	1	B/LB	1.73978	0.0819836
APC	c5_112179539_A_G	1	VUS	1.73978	0.0819836
TSC2	c16_2134227_A_AGTC	1	VUS	1.59261	0.110709
BRCA2	c13_32915167_G_A	4	B/LB	0.582866	0.239951
BRCA2	c13_32972656_G_A	1	VUS	-0.856796	0.387731
RET	c10_43601973_A_G	7	B/LB	0.615985	0.103281
TSC2	c16_2138499_A_C	1	VUS	-1.59087	0.1111
ATM	c11_108138050_G_A	1	B/LB	-1.54993	0.117999
TSC2	c16_2110772_T_C	1	B/LB	-1.38638	0.165
BRCA2	c13_32914809_C_T	10	B/LB	-0.31013	0.323345
MSH2	c2_47690244_G_C	8	VUS	0.551834	0.11809
BRCA2	c13_32914021_C_A	1	B/LB	1.76497	0.0752278
ATM	c11_108153461_A_T	2	VUS	1.09557	0.118171
TSC1	c9_135804239_A_G	1	B/LB	1.5601	0.118256
TSC1	c9_135781231_A_G	1	VUS	1.5577	0.118823
MSH6	c2_48028146_T_C	2	B/LB	1.08386	0.124458
SDHB	c1_17354236_T_C	1	VUS	-1.56115	0.118689
MSH2	c2_47643483_G_A	1	VUS	1.55537	0.1193
ATM	c11_108164086_C_A	3	VUS	0.891843	0.11934
BRCA2	c13_32953498_A_G	1	B/LB	-1.38081	0.163903
MSH2	c2_47643472_T_C	1	VUS	1.55469	0.119462
PALB2	c16_23652445_T_C	1	VUS	-1.54362	0.119519
BRCA1	c17_41234463_A_G	1	VUS	-0.939338	0.342334
ATM	c11_108150275_A_G	25	B/LB	-0.308739	0.119699
CHEK2	c22_29130713_A_G	3	VUS	-0.831784	0.146085
TP53	c17_7578414_C_A	1	VUS	-1.55099	0.12017
BRCA2	c13_32907102_T_C	1	VUS	1.65422	0.0953713
PTEN	c10_89623695_T_C	6	VUS	-0.635203	0.12027
PMS2	c7_6017284_C_G	1	VUS	-1.53663	0.122959
RET	c10_43604639_T_C	2	B/LB	0.755836	0.285245
SDHB	c1_17354257_C_T	1	VUS	1.55506	0.120039
PMS2	c7_6029534_T_C	2	B/LB	1.14028	0.105516
APC	c5_112175065_G_A	1	B/LB	1.75224	0.0798179
MSH6	c2_48028130_C_G	1	VUS	1.56431	0.116894
BRCA2	c13_32906571_C_A	2	VUS	1.37506	0.0499502
APC	c5_112179564_G_A	2	VUS	0.893267	0.206648
MSH6	c2_48026069_A_G	1	VUS	-1.59128	0.110715
ATM	c11_108199845_G_C	12	VUS	-0.443899	0.120997
PMS2	c7_6042141_T_C	1	B/LB	1.60756	0.106601
BRCA2	c13_32930633_T_C	12	VUS	-0.237584	0.407492
ATM	c11_108159834_A_AGT	1	VUS	-1.53594	0.121323
BRCA2	c13_32920971_G_A	1	VUS	-2.04052	0.0396616
BRCA2	c13_32969027_T_G	1	VUS	1.71566	0.0836881
TSC1	c9_135771814_T_C	5	B/LB	-0.691018	0.121867
MLH1	c3_37067358_A_G	4	B/LB	-0.763407	0.126273
CHEK2	c22_29091781_T_C	5	B/LB	0.706718	0.111049
TSC1	c9_135786452_G_T	1	VUS	-1.54541	0.121803
TP53	c17_7572932_G_C	1	VUS	1.54195	0.122331
BRCA2	c13_32910456_G_C	68	B/LB	-0.268001	0.0230518
MSH2	c2_47710065_G_T	1	VUS	1.5418	0.122561
MSH6	c2_48033337_C_T	2	B/LB	-1.09213	0.121737
RB1	c13_49039439_A_C	1	VUS	1.54194	0.122653
CHEK2	c22_29121029_G_C	2	B/LB	-1.09919	0.116799
MSH6	c2_48030613_A_G	1	VUS	1.56	0.117903
PALB2	c16_23647192_C_T	1	B/LB	1.5298	0.122858
TSC2	c16_2112968_T_C	1	VUS	1.56106	0.117999
MSH2	c2_47641586_G_A	3	VUS	0.889468	0.122879
BRCA2	c13_32907420_GA_G	3	P/LP	0.617046	0.281309
BRCA2	c13_32914766_C_CTT	3	P/LP	0.670379	0.241797
RET	c10_43615117_A_G	2	VUS	1.12559	0.111516
BRCA2	c13_32907165_G_A	1	VUS	-1.12983	0.254693
MEN1	c11_64577482_A_G	1	B/LB	-1.55642	0.119333
BRCA2	c13_32907401_C_G	18	B/LB	0.370921	0.112792
BRCA1	c17_41243751_G_C	1	B/LB	1.62108	0.101257
MSH2	c2_47693846_G_A	8	VUS	0.541988	0.124792
MLH1	c3_37048510_A_G	1	VUS	-1.52761	0.126041
ATM	c11_108202273_A_G	3	VUS	-0.876931	0.125533
TP53	c17_7577108_T_C	1	VUS	1.5287	0.125559
BRCA2	c13_32914756_C_T	1	B/LB	-1.84165	0.063353
WT1	c11_32410725_T_C	1	VUS	1.53045	0.125703
SDHD	c11_111965693_T_G	1	VUS	-1.53438	0.125039
MEN1	c11_64572535_T_C	1	VUS	1.57051	0.115823
PTEN	c10_89692765_T_C	1	VUS	1.52907	0.12634
TSC2	c16_2138437_C_CTGCCTTCAGATCTGCGAGGAAGCCGCCTA	1	VUS	-1.55731	0.118843
BRCA1	c17_41245498_A_G	1	VUS	1.68195	0.0890684
PALB2	c16_23641133_T_C	1	VUS	-1.51497	0.126494
TSC1	c9_135800991_C_A	15	B/LB	0.394249	0.126418
RB1	c13_48955448_T_A	1	VUS	1.5258	0.126618
TP53	c17_7579895_G_T	2	B/LB	-1.07787	0.126653
ATM	c11_108175523_A_G	1	VUS	1.51292	0.127004
APC	c5_112175690_T_C	2	VUS	1.243	0.0788624
BRCA2	c13_32972599_T_C	3	B/LB	0.86617	0.130563
MSH6	c2_48027349_C_T	1	B/LB	1.53402	0.124149
APC	c5_112170872_T_G	3	B/LB	0.594662	0.303206
RB1	c13_49050923_G_T	1	VUS	1.52129	0.127744
PMS2	c7_6026820_A_C	2	VUS	0.208746	0.767019
MLH1	c3_37070352_T_C	1	VUS	-1.51967	0.128018
TSC1	c9_135778162_G_T	1	VUS	1.51733	0.128686
WT1	c11_32417909_T_C	1	VUS	1.51727	0.128926
APC	c5_112176562_C_T	1	B/LB	-1.43004	0.152833
RET	c10_43610100_A_G	11	VUS	0.411313	0.172712
APC	c5_112154671_T_G	1	VUS	1.75897	0.0786695
RB1	c13_48936993_A_G	1	VUS	1.51472	0.129397
BRCA2	c13_32937429_A_G	1	VUS	1.36729	0.16807
MLH1	c3_37034939_C_T	2	B/LB	1.08153	0.125577
BRCA2	c13_32912357_G_A	1	VUS	1.47206	0.137791
PMS2	c7_6038891_T_C	1	VUS	1.56741	0.115636
ATM	c11_108121686_A_G	1	B/LB	-1.49942	0.13043
TSC2	c16_2120475_G_C	2	VUS	1.07342	0.128495
TP53	c17_7576544_A_G	1	VUS	-1.50893	0.130527
BRCA2	c13_32930634_A_G	4	VUS	1.12259	0.0236119
RB1	c13_48916860_G_C	80	B/LB	-0.169174	0.130637
BRCA1	c17_41203076_C_T	1	VUS	1.78365	0.0713646
ATM	c11_108129776_G_GA	1	VUS	-1.49649	0.1312
MSH6	c2_48026468_C_T	1	P/LP	1.51599	0.128632
WT1	c11_32421555_T_G	1	VUS	-1.50792	0.131303
PTEN	c10_89623867_T_A	1	VUS	1.50957	0.131445
PTEN	c10_89624079_C_G	4	VUS	0.755812	0.13153
ATM	c11_108216607_C_T	1	B/LB	-1.49416	0.131786
BRCA1	c17_41201130_G_A	124	B/LB	-0.0586397	0.505206
RB1	c13_48916742_G_A	2	VUS	-1.06369	0.132073
PMS2	c7_6029571_C_T	29	VUS	-0.273258	0.139945
WT1	c11_32438035_T_C	1	P/LP	1.50471	0.132124
TSC1	c9_135781536_T_A	1	B/LB	1.50419	0.132029
ATM	c11_108192040_A_G	4	B/LB	-0.746006	0.132408
BRCA2	c13_32913483_C_T	1	VUS	0.417244	0.67403
BRCA2	c13_32907128_G_A	1	VUS	-0.798115	0.421052
TSC2	c16_2121940_C_G	1	VUS	-1.54381	0.122071
MSH6	c2_48026571_T_G	26	B/LB	-0.293524	0.133836
PTEN	c10_89623918_G_C	1	VUS	-1.50344	0.132842
MLH1	c3_37092108_T_C	1	B/LB	1.53044	0.12534
MLH1	c3_37053557_G_A	2	VUS	-1.06191	0.132722
TSC2	c16_2124355_G_C	2	VUS	1.07208	0.129032
ATM	c11_108122748_G_A	1	VUS	-1.48699	0.133647
ATM	c11_108188254_C_A	1	B/LB	-1.48666	0.133734
ATM	c11_108160371_A_G	4	VUS	0.743647	0.133746
MLH1	c3_37053344_G_A	1	B/LB	-1.48197	0.13776
PALB2	c16_23646323_C_T	7	VUS	0.56091	0.134498
PMS2	c7_6026721_T_C	1	VUS	-1.50531	0.130781
BRCA2	c13_32912563_C_A	9	B/LB	0.320139	0.333498
PALB2	c16_23646436_A_G	6	B/LB	0.605996	0.134739
TP53	c17_7577543_A_C	1	VUS	1.49245	0.134779
ATM	c11_108196164_T_C	3	B/LB	0.856063	0.134831
APC	c5_112177157_G_A	1	VUS	1.06081	0.288935
TSC2	c16_2134975_C_A	1	VUS	1.50397	0.132008
WT1	c11_32456382_A_G	1	VUS	-1.49121	0.135629
TSC2	c16_2110735_G_A	2	B/LB	1.07149	0.129126
TSC2	c16_2115576_G_A	2	B/LB	1.07149	0.129126
BRCA2	c13_32945200_T_A	1	VUS	1.48834	0.13349
PMS2	c7_6027092_G_T	1	VUS	1.54343	0.12131
MSH6	c2_48026389_G_C	1	VUS	1.49922	0.132915
MSH6	c2_48026622_T_A	1	VUS	1.49948	0.132849
CHEK2	c22_29105986_A_ATACT	3	VUS	0.690604	0.227521
APC	c5_112174162_A_G	1	VUS	1.74581	0.0809307
TSC1	c9_135787726_A_G	1	VUS	-1.48553	0.136896
ATM	c11_108139303_T_G	1	B/LB	1.47398	0.137107
TSC2	c16_2134328_T_C	14	VUS	0.401538	0.132556
BRCA1	c17_41244800_G_A	1	VUS	0.349256	0.724051
BRCA1	c17_41209079_TG_T	7	P/LP	-0.635489	0.0892265
BRCA1	c17_41226387_T_C	7	B/LB	0.06859	0.854473
MLH1	c3_37070384_C_T	1	B/LB	-1.48483	0.136999
VHL	c3_10183534_A_G	3	VUS	-0.855174	0.138368
ATM	c11_108124710_T_C	1	B/LB	-1.47124	0.137869
MSH2	c2_47705460_T_A	1	VUS	-1.48078	0.138072
MSH2	c2_47705639_A_G	1	VUS	-1.48026	0.138212
TSC2	c16_2130388_A_G	2	B/LB	-1.04489	0.138906
MSH2	c2_47705405_A_C	2	VUS	1.04632	0.138364
APC	c5_112177426_T_C	3	B/LB	0.763163	0.186387
TSC2	c16_2134240_T_C	1	B/LB	1.48506	0.13694
MSH6	c2_48027268_G_A	3	VUS	0.846815	0.141551
ATM	c11_108138041_T_C	4	B/LB	0.733631	0.138913
MSH2	c2_47637375_G_A	1	VUS	1.47747	0.138957
PMS2	c7_6022561_G_T	2	VUS	-1.07299	0.127719
TSC2	c16_2131755_T_C	25	B/LB	-0.283513	0.155997
MSH6	c2_48026740_T_C	1	VUS	1.48841	0.135736
APC	c5_112175057_T_C	1	P/LP	1.53218	0.125594
SDHC	c1_161326579_C_T	96	B/LB	-0.150561	0.145767
PMS2	c7_6036995_A_G	1	B/LB	1.5213	0.126741
TSC2	c16_2105456_A_G	1	VUS	-1.29585	0.194361
APC	c5_112173683_A_G	1	VUS	1.69659	0.0898706
APC	c5_112178759_A_G	3	VUS	0.99319	0.0854963
PALB2	c16_23649272_T_C	2	VUS	-1.03215	0.140947
PMS2	c7_6038757_G_A	2	B/LB	-1.0218	0.147093
PALB2	c16_23646958_A_G	17	B/LB	-0.354314	0.141306
BRCA2	c13_32911113_C_CTG	1	P/LP	1.29307	0.192421
MSH6	c2_48023069_G_T	1	VUS	-1.47569	0.139111
TSC2	c16_2134657_T_C	3	B/LB	-0.868043	0.132153
RET	c10_43598000_A_G	1	VUS	1.49512	0.135023
SDHB	c1_17349132_C_T	1	VUS	1.47358	0.140726
BRCA2	c13_32915142_G_A	1	VUS	-1.8907	0.0573685
BRCA1	c17_41246748_G_GAA	1	P/LP	0.25677	0.795203
ATM	c11_108165698_G_A	1	B/LB	-1.45535	0.142119
PALB2	c16_23652424_G_C	5	B/LB	0.651163	0.142144
BRCA1	c17_41246723_A_G	2	B/LB	-0.266785	0.702923
MSH2	c2_47703639_T_G	1	VUS	1.46536	0.142225
MSH6	c2_48033458_T_A	10	VUS	0.474016	0.134413
RET	c10_43601830_A_G	16	VUS	0.357753	0.121168
PMS2	c7_6048618_G_C	103	B/LB	0.155257	0.114648
TSC2	c16_2135300_A_G	1	VUS	1.474	0.139887
ATM	c11_108153525_C_T	1	VUS	-1.45332	0.142681
BRCA2	c13_32972575_A_G	8	VUS	0.532813	0.129057
TP53	c17_7578283_A_G	1	VUS	-1.46217	0.142924
PALB2	c16_23641096_A_G	7	VUS	0.549012	0.142948
TP53	c17_7579585_C_G	3	B/LB	-0.843851	0.143059
RET	c10_43608330_T_C	2	VUS	-1.03601	0.14299
TSC2	c16_2134521_T_C	1	B/LB	-1.47034	0.140874
MSH6	c2_48032757_A_G	2	VUS	1.04223	0.139593
MSH6	c2_48027834_G_T	2	VUS	1.02091	0.148163
BRCA2	c13_32912499_C_T	1	VUS	1.35792	0.17106
CHEK2	c22_29121230_T_C	7	P/LP	0.569102	0.12879
BRCA2	c13_32911278_C_T	75	B/LB	-0.0762747	0.509398
BRCA2	c13_32911452_T_A	75	B/LB	-0.0762747	0.509398
TSC1	c9_135779097_G_T	2	B/LB	-1.03286	0.143593
TSC2	c16_2106722_T_C	3	B/LB	-0.864006	0.134157
PMS2	c7_6042275_G_A	1	VUS	-1.55975	0.117422
APC	c5_112178916_G_A	5	VUS	-0.731658	0.102204
BRCA2	c13_32912463_G_A	1	B/LB	-1.69819	0.0869687
TSC1	c9_135781416_A_G	1	VUS	-1.45932	0.14396
BRCA2	c13_32912203_C_T	1	B/LB	-1.59144	0.108621
TSC2	c16_2134394_T_C	1	VUS	1.47867	0.138699
ATM	c11_108141813_G_T	1	VUS	1.44677	0.144558
PMS2	c7_6045628_A_G	1	VUS	-1.54417	0.121132
MSH2	c2_47630507_C_G	1	VUS	-1.45575	0.145037
MSH2	c2_47690248_A_G	1	VUS	1.45446	0.145214
TSC2	c16_2138618_A_G	2	B/LB	-1.06143	0.132758
RB1	c13_48937016_T_C	2	VUS	1.02839	0.145394
TP53	c17_7577571_A_ATGTAGT	1	VUS	1.4529	0.14542
MSH6	c2_48027115_T_G	1	P/LP	1.46466	0.142089
PMS2	c7_6018249_G_A	8	B/LB	0.250074	0.15562
MSH6	c2_48025850_A_G	1	VUS	1.47034	0.140545
PTEN	c10_89720734_G_A	1	B/LB	1.45573	0.145567
MSH6	c2_48025785_C_A	28	B/LB	0.204347	0.27881
APC	c5_112177323_T_C	2	VUS	-1.03956	0.141649
BRCA2	c13_32890663_T_A	1	VUS	1.46449	0.139831
BRCA2	c13_32972800_T_C	2	VUS	0.435823	0.534384
BRCA1	c17_41245418_C_A	2	B/LB	1.13672	0.104145
BRCA1	c17_41246815_A_C	1	VUS	-1.84186	0.0626327
CHEK2	c22_29083878_G_A	6	VUS	0.272192	0.501219
MSH6	c2_48026596_G_A	2	VUS	1.07206	0.128609
PMS2	c7_6043385_T_C	1	VUS	1.50319	0.131327
PTEN	c10_89623837_T_C	1	VUS	-1.44898	0.147442
MSH2	c2_47630397_C_T	1	B/LB	1.44628	0.147544
RET	c10_43608421_T_G	1	VUS	1.47232	0.141165
PMS2	c7_6042146_T_C	2	VUS	1.06303	0.131308
PMS2	c7_6042245_C_G	1	VUS	1.51292	0.128846
WT1	c11_32456360_G_C	1	VUS	1.44559	0.148164
SDHC	c1_161332157_C_A	2	VUS	-1.02401	0.147797
RB1	c13_49033898_G_A	1	VUS	1.44419	0.148217
APC	c5_112178112_T_C	61	VUS	-0.178488	0.16408
BRCA1	c17_41246037_T_C	7	B/LB	-0.571977	0.126151
PMS2	c7_6037019_A_AGGGGG	5	VUS	0.525852	0.237958
WT1	c11_32452090_A_G	1	VUS	1.44305	0.148722
PTEN	c10_89725188_T_C	1	VUS	1.44389	0.148872
ATM	c11_108164131_G_A	3	VUS	-0.826145	0.148969
ATM	c11_108124738_G_A	16	VUS	-0.358353	0.14914
ATM	c11_108206648_T_C	1	VUS	-1.42981	0.149253
MSH6	c2_48030812_A_G	4	B/LB	-0.709119	0.155619
TSC2	c16_2134686_G_A	1	VUS	-1.34787	0.177782
MSH2	c2_47705471_T_C	4	B/LB	-0.718766	0.150151
TSC1	c9_135804247_T_C	1	VUS	-1.43913	0.150058
TSC2	c16_2115582_A_G	1	B/LB	1.44312	0.148379
BRCA2	c13_32918706_G_A	19	B/LB	-0.637659	0.00509532
APC	c5_112178187_T_C	1	VUS	0.963698	0.335588
ATM	c11_108137962_A_G	2	VUS	-1.00668	0.151016
MSH6	c2_48026079_C_G	2	B/LB	1.01794	0.149069
ATM	c11_108206687_G_A	1	VUS	-1.42078	0.151835
TSC1	c9_135781117_A_G	1	B/LB	-1.43184	0.151661
TSC1	c9_135772937_T_G	1	VUS	-1.42753	0.152951
TSC1	c9_135776091_T_C	1	VUS	-1.42753	0.152951
ATM	c11_108196957_G_GT	2	B/LB	1.00218	0.152875
TSC1	c9_135786903_C_CATATTTA	1	P/LP	1.42742	0.152975
WT1	c11_32456714_T_C	11	VUS	0.430658	0.153036
MSH2	c2_47637374_G_C	1	VUS	-1.42626	0.153189
MSH2	c2_47705509_C_T	1	VUS	-1.42626	0.153189
RB1	c13_48923093_G_A	1	VUS	1.42664	0.153206
TSC2	c16_2125903_T_C	2	B/LB	-1.00597	0.154241
BRCA1	c17_41203137_A_G	1	VUS	-1.53813	0.119964
BRCA2	c13_32912633_A_AAAG	1	VUS	0.254478	0.797533
MLH1	c3_37050371_A_G	1	VUS	1.44443	0.148469
TSC2	c16_2137950_T_C	1	B/LB	-1.43987	0.149294
PMS2	c7_6036946_T_A	1	VUS	1.46165	0.142323
ATM	c11_108098375_A_G	1	B/LB	-1.41356	0.15393
TSC2	c16_2127693_T_C	1	VUS	1.44687	0.147326
BRCA2	c13_32911710_G_A	2	VUS	1.18054	0.0923515
TSC2	c16_2136725_G_A	2	B/LB	-1.03037	0.144565
SDHC	c1_161293415_T_G	3	VUS	0.826406	0.15248
TSC2	c16_2106755_T_C	2	B/LB	-1.01429	0.15086
MLH1	c3_37083822_A_G	1	P/LP	1.43998	0.149429
MLH1	c3_37090429_C_G	1	VUS	-1.43048	0.151983
VHL	c3_10183419_C_G	1	VUS	1.42552	0.153791
TSC2	c16_2134311_T_TCTC	1	VUS	1.44096	0.149038
TSC2	c16_2130325_G_A	9	B/LB	0.34117	0.305491
ATM	c11_108129802_G_A	2	VUS	0.995659	0.155546
PTEN	c10_89624076_G_C	1	VUS	1.42004	0.155701
MLH1	c3_37045935_T_C	1	P/LP	1.44452	0.147986
RET	c10_43607597_G_C	1	VUS	1.43914	0.150204
RET	c10_43596057_T_C	2	VUS	1.02247	0.148297
PALB2	c16_23646520_C_T	1	VUS	-1.40514	0.156396
RET	c10_43617405_G_A	2	B/LB	1.03081	0.145003
BRCA2	c13_32911950_G_A	1	VUS	0.9358	0.345473
BRCA2	c13_32971146_C_G	5	VUS	0.32139	0.469002
BRCA2	c13_32971147_T_C	5	VUS	0.32139	0.469002
BRCA2	c13_32914046_A_G	1	VUS	1.6566	0.0948945
BRCA2	c13_32913558_CA_C	2	P/LP	-0.826013	0.238945
ATM	c11_108206686_T_A	3	P/LP	-0.809385	0.157378
PALB2	c16_23637632_A_G	3	B/LB	0.80982	0.157483
BRCA2	c13_32968855_A_G	2	VUS	1.46139	0.0372398
ATM	c11_108129750_A_G	1	VUS	-1.39993	0.157936
PALB2	c16_23614837_C_G	1	VUS	-1.39832	0.158416
APC	c5_112177900_C_T	19	VUS	0.388687	0.0904702
ATM	c11_108186756_T_C	3	B/LB	-0.807203	0.15858
ATM	c11_108106476_T_C	1	VUS	1.39741	0.158745
ATM	c11_108175488_A_G	5	B/LB	0.624785	0.158827
MSH6	c2_48033621_A_C	1	VUS	1.4122	0.156926
TP53	c17_7577549_T_G	1	VUS	1.405	0.159218
PMS2	c7_6026459_A_C	5	VUS	-0.622326	0.162504
APC	c5_112179348_C_T	4	VUS	-0.651574	0.192702
RET	c10_43609102_G_T	2	P/LP	1.01448	0.151484
TSC2	c16_2120560_T_C	2	VUS	-0.949376	0.178758
BRCA2	c13_32915249_C_CTT	1	P/LP	-1.74155	0.0791251
APC	c5_112175288_C_A	1	VUS	-1.34643	0.178299
RET	c10_43600560_A_G	2	B/LB	-0.965824	0.17209
ATM	c11_108141983_C_T	5	VUS	0.621864	0.160948
VHL	c3_10188324_T_C	2	VUS	0.993172	0.159952
RB1	c13_48954347_A_G	1	VUS	-1.39945	0.161337
APC	c5_112043579_C_G	1	VUS	-1.31256	0.189468
MSH2	c2_47693924_A_G	4	VUS	0.698902	0.161789
APC	c5_112177586_C_T	1	VUS	1.55908	0.119087
RB1	c13_48953767_C_T	1	VUS	-1.39673	0.162013
VHL	c3_10183593_C_A	1	VUS	1.40349	0.160252
BRCA2	c13_32913320_A_G	4	VUS	0.502872	0.310655
PMS2	c7_6018315_C_G	42	B/LB	-0.164927	0.200177
ATM	c11_108188216_C_G	2	VUS	-0.979186	0.1625
ATM	c11_108106490_A_G	1	VUS	1.38483	0.162531
PTEN	c10_89623905_G_C	2	VUS	-0.987822	0.162541
PALB2	c16_23641681_T_C	1	B/LB	-1.38385	0.16282
TSC1	c9_135781156_A_C	1	VUS	1.39284	0.163168
MLH1	c3_37050299_T_G	1	B/LB	-1.38015	0.166904
TP53	c17_7576934_G_A	1	B/LB	-1.39163	0.163172
APC	c5_112173634_T_C	1	VUS	-1.32795	0.184498
PTEN	c10_89653861_G_A	1	VUS	1.39363	0.163566
MSH6	c2_48027746_C_T	1	VUS	-1.43922	0.149144
MEN1	c11_64571853_C_T	1	VUS	1.43113	0.151867
MSH2	c2_47630476_T_A	1	VUS	1.39066	0.163696
BRCA2	c13_32913381_G_C	1	P/LP	-0.78412	0.429242
APC	c5_112128212_C_G	1	VUS	-1.32209	0.186597
CHEK2	c22_29091240_C_G	4	B/LB	0.72536	0.14332
TSC2	c16_2114438_A_G	5	B/LB	-0.631014	0.157675
PMS2	c7_6038747_C_G	2	VUS	1.04064	0.139735
TSC2	c16_2110724_A_C	1	B/LB	1.40462	0.159592
TSC2	c16_2131773_T_C	1	VUS	-1.38971	0.16399
TSC2	c16_2138488_C_G	1	VUS	1.41081	0.157888
TSC1	c9_135782201_G_C	1	VUS	-1.38597	0.165208
RET	c10_43604539_A_T	16	VUS	-0.344011	0.169907
TSC2	c16_2106707_A_G	1	B/LB	1.4469	0.147317
BRCA2	c13_32900727_A_C	1	VUS	-1.9059	0.0546683
BRCA2	c13_32914468_G_A	1	B/LB	1.52947	0.123089
ATM	c11_108114690_C_T	1	B/LB	-1.37268	0.166189
MEN1	c11_64572072_T_C	1	VUS	1.42682	0.153105
APC	c5_112173825_A_G	1	VUS	-1.3107	0.190097
PALB2	c16_23646551_A_C	1	VUS	-1.37034	0.166989
RB1	c13_49030352_C_T	1	VUS	1.38026	0.167014
BRCA2	c13_32912734_T_G	1	B/LB	-1.04625	0.291537
RET	c10_43614996_A_G	11	P/LP	0.366633	0.224213
BRCA1	c17_41215926_G_C	4	B/LB	-0.0968008	0.844852
BRCA2	c13_32931945_C_T	1	VUS	1.74611	0.0783422
TSC1	c9_135787800_C_T	1	VUS	-1.37832	0.167557
MLH1	c3_37056021_C_T	2	VUS	-0.980019	0.165564
MSH2	c2_47690271_G_A	6	B/LB	-0.562086	0.16798
PMS2	c7_6038772_G_C	1	VUS	-1.35167	0.174847
ATM	c11_108198458_A_G	1	B/LB	1.36587	0.168301
TSC2	c16_2107152_G_A	1	VUS	-1.38478	0.165486
ATM	c11_108168115_C_CTA	6	VUS	-0.556491	0.169219
ATM	c11_108218101_G_T	9	B/LB	-0.454413	0.169234
ATM	c11_108164054_A_G	1	B/LB	-1.36227	0.169428
MLH1	c3_37067306_A_G	52	B/LB	0.193597	0.162589
TSC2	c16_2115579_T_C	1	B/LB	-1.38452	0.165566
TSC2	c16_2138473_T_C	2	B/LB	0.591327	0.402334
TP53	c17_7579886_A_G	1	B/LB	1.37064	0.169613
ATM	c11_108196902_T_C	3	B/LB	-0.7862	0.16962
TSC1	c9_135781189_T_C	1	B/LB	-1.36918	0.170463
MEN1	c11_64575544_A_G	1	VUS	-1.37147	0.169679
MSH2	c2_47656907_T_A	1	VUS	-1.36973	0.170135
TSC2	c16_2110661_T_C	2	B/LB	-1.00226	0.155768
TSC2	c16_2125819_T_C	38	B/LB	-0.252875	0.120347
VHL	c3_10183846_C_G	1	B/LB	-1.36922	0.170706
TP53	c17_7572960_A_G	1	B/LB	1.36789	0.17047
MSH2	c2_47698132_G_A	10	B/LB	0.434042	0.170839
TSC2	c16_2100429_G_A	1	VUS	-1.40682	0.158911
RET	c10_43607554_T_C	2	B/LB	-0.973231	0.168941
MSH6	c2_48027677_C_A	1	VUS	-1.36607	0.170927
MLH1	c3_37067139_G_A	5	B/LB	-0.599111	0.179853
TSC2	c16_2107102_A_G	3	VUS	-0.778315	0.177062
RET	c10_43604573_A_G	20	B/LB	0.229315	0.242628
RB1	c13_48923104_C_A	1	VUS	1.36351	0.172229
SDHC	c1_161284195_A_G	1	VUS	1.36685	0.171809
SDHC	c1_161332273_A_ATCTT	1	VUS	1.36685	0.171809
TSC2	c16_2122855_G_A	1	B/LB	1.37365	0.168911
MSH6	c2_48025988_A_G	13	VUS	0.378768	0.171208
MSH6	c2_48034000_G_A	1	VUS	1.37138	0.169268
MSH6	c2_48027722_G_T	1	VUS	1.37189	0.169114
BRCA2	c13_32905123_T_TGACA	1	P/LP	1.50413	0.129418
MSH6	c2_48026314_T_G	1	VUS	-1.32451	0.18432
APC	c5_112154965_A_G	1	VUS	0.954985	0.339746
TSC2	c16_2136788_T_C	4	B/LB	0.702209	0.159628
TSC2	c16_2132465_T_C	2	VUS	-0.925763	0.189811
BRCA2	c13_32937327_T_A	1	P/LP	1.45504	0.142401
BRCA2	c13_32972589_G_GA	1	VUS	1.36224	0.169707
RET	c10_43601853_T_C	2	B/LB	-0.959881	0.174773
ATM	c11_108115580_C_T	1	VUS	1.34695	0.174273
MSH6	c2_48026641_G_A	1	VUS	-1.35184	0.175429
MLH1	c3_37070354_T_C	1	VUS	1.37445	0.168732
MSH2	c2_47630549_T_C	3	B/LB	-0.782733	0.174566
MSH6	c2_48010397_G_A	1	VUS	1.36809	0.170295
TSC2	c16_2122272_T_C	1	B/LB	-1.36653	0.171327
TSC2	c16_2110788_G_A	1	VUS	1.37245	0.169338
BRCA2	c13_32950871_G_A	1	B/LB	1.37906	0.164438
BRCA2	c13_32915214_C_CAG	1	P/LP	-0.591117	0.551262
CHEK2	c22_29130540_A_G	1	VUS	1.40326	0.156836
ATM	c11_108196921_C_T	1	VUS	1.34189	0.175897
SDHD	c11_111965580_G_A	1	VUS	1.3636	0.172933
PTEN	c10_89725177_T_C	1	VUS	-1.35354	0.176053
MEN1	c11_64573727_T_C	1	B/LB	1.38597	0.165213
TSC2	c16_2136367_C_T	1	VUS	-1.25751	0.207892
ATM	c11_108164137_C_T	24	VUS	-0.27385	0.176233
ATM	c11_108124767_A_G	1	VUS	1.33889	0.176915
SDHB	c1_17349180_A_G	1	P/LP	-1.34975	0.177224
MSH6	c2_48030782_T_TACTGG	1	P/LP	-1.34744	0.176838
WT1	c11_32413561_A_G	7	B/LB	0.509596	0.177338
TP53	c17_7579705_T_C	8	VUS	-0.477137	0.177396
MSH2	c2_47637476_A_G	2	VUS	0.952187	0.177474
TSC1	c9_135804191_A_G	1	B/LB	-1.34784	0.177264
MSH2	c2_47637250_A_C	1	B/LB	-1.34619	0.177592
BRCA1	c17_41244935_T_C	2	B/LB	-0.863102	0.217315
APC	c5_112090730_C_G	1	VUS	-1.28023	0.200616
RET	c10_43609110_G_C	2	B/LB	-0.960113	0.17477
APC	c5_112178007_G_GCTC	1	VUS	1.39254	0.16389
ATM	c11_108165679_A_G	2	VUS	0.943119	0.178536
BRCA2	c13_32912212_A_G	1	B/LB	1.50722	0.128792
MSH2	c2_47657050_G_A	1	VUS	1.34283	0.178677
MSH2	c2_47630448_A_G	1	VUS	1.34274	0.178889
TSC2	c16_2111955_T_C	1	B/LB	1.3639	0.17196
MLH1	c3_37055988_G_A	1	VUS	1.37243	0.169345
MSH2	c2_47693843_G_T	1	VUS	-1.3417	0.179161
RET	c10_43606745_A_C	10	VUS	-0.424967	0.179716
APC	c5_112177858_C_A	1	VUS	1.46825	0.142214
RB1	c13_49030412_C_G	4	VUS	-0.669942	0.17982
BRCA2	c13_32929307_G_A	1	B/LB	1.3832	0.163221
MLH1	c3_37067217_C_T	3	B/LB	0.78503	0.173742
TSC2	c16_2125795_T_C	3	B/LB	-0.780604	0.175742
MSH6	c2_48010474_A_C	1	B/LB	-1.32139	0.185501
ATM	c11_108129707_A_T	1	VUS	1.32796	0.180425
RET	c10_43572704_A_G	3	VUS	0.796227	0.168017
TSC1	c9_135780990_T_C	2	VUS	0.945902	0.180439
TSC2	c16_2131787_T_C	1	VUS	1.36364	0.172076
ATM	c11_108206651_C_A	1	VUS	-1.32701	0.180937
MSH2	c2_47630528_T_C	5	B/LB	0.597411	0.181016
APC	c5_112174665_C_T	16	VUS	0.299495	0.194916
TSC2	c16_2134446_T_G	3	VUS	-0.758421	0.188339
TSC2	c16_2134575_A_G	3	VUS	-0.767907	0.183003
VHL	c3_10183567_C_G	1	VUS	1.34203	0.17936
BRCA1	c17_41219627_A_G	1	P/LP	1.4203	0.151129
BRCA2	c13_32921033_T_G	1	P/LP	1.49367	0.132362
PMS2	c7_6017346_G_C	1	VUS	-1.3473	0.176262
CHEK2	c22_29085210_C_G	2	VUS	0.95701	0.17211
ATM	c11_108192078_T_C	3	VUS	0.765072	0.182052
VHL	c3_10183467_C_T	1	VUS	1.33852	0.180707
RET	c10_43607568_GC_G	1	VUS	1.3563	0.175104
PMS2	c7_6031670_T_C	2	VUS	0.977507	0.165253
TSC2	c16_2104381_A_G	1	VUS	1.34994	0.176429
APC	c5_112170812_C_T	1	B/LB	-1.25631	0.20915
TSC1	c9_135778130_A_C	1	VUS	1.3312	0.182557
TSC1	c9_135772041_T_C	1	VUS	-1.33263	0.18209
TSC2	c16_2104311_A_G	2	B/LB	-0.95269	0.177249
PMS2	c7_6043638_T_C	1	VUS	1.3613	0.171796
ATM	c11_108117720_G_A	1	VUS	-1.31958	0.183203
RB1	c13_48954346_T_C	2	B/LB	-0.939991	0.18325
MSH2	c2_47657071_G_A	2	VUS	0.939757	0.183404
MSH2	c2_47672731_C_A	3	VUS	-0.765989	0.183968
MSH2	c2_47703515_G_T	1	VUS	-1.32646	0.184032
MSH6	c2_48030641_G_C	1	B/LB	-1.32366	0.184877
MSH6	c2_48033769_G_A	2	VUS	0.974652	0.167177
TSC2	c16_2103368_T_C	19	B/LB	-0.289055	0.20723
BRCA2	c13_32914947_A_C	4	VUS	0.557443	0.261083
PALB2	c16_23641150_G_T	1	VUS	-1.31569	0.184487
TSC2	c16_2114403_G_A	2	VUS	0.95382	0.176743
BRCA2	c13_32954049_T_C	1	VUS	-0.719269	0.468385
TSC2	c16_2134719_A_G	1	VUS	-1.33153	0.182363
BRCA2	c13_32930561_G_A	1	VUS	-1.20325	0.22529
TSC2	c16_2104449_T_C	1	B/LB	-1.2828	0.19889
APC	c5_112163711_G_T	1	VUS	-1.27376	0.202894
TP53	c17_7579706_A_G	1	B/LB	-1.32266	0.185048
CHEK2	c22_29091775_A_T	2	VUS	0.953441	0.173765
BRCA1	c17_41245136_G_C	3	B/LB	-0.628702	0.271015
BRCA2	c13_32906859_G_A	1	VUS	1.38672	0.162108
APC	c5_112176742_G_A	1	B/LB	-1.21499	0.224516
APC	c5_112154930_C_A	1	VUS	1.51268	0.130476
BRCA2	c13_32913622_G_T	1	P/LP	1.43576	0.14787
ATM	c11_108141993_G_GT	1	P/LP	-1.30976	0.186471
MLH1	c3_37067237_C_T	1	VUS	1.3593	0.173409
PALB2	c16_23649245_C_T	1	VUS	1.30918	0.186671
BRCA2	c13_32900252_G_A	23	B/LB	-0.196543	0.345824
ATM	c11_108172447_T_G	1	VUS	1.30743	0.187258
BRCA2	c13_32929404_G_A	1	VUS	-1.04551	0.291879
MSH6	c2_48027394_G_C	1	VUS	1.32542	0.184283
BRCA1	c17_41246326_C_T	1	VUS	-1.13401	0.251646
CHEK2	c22_29091122_A_T	1	B/LB	1.34379	0.175167
CHEK2	c22_29130695_T_C	3	VUS	0.550228	0.336389
APC	c5_112170781_T_C	1	VUS	-1.19902	0.230777
TP53	c17_7578407_A_G	1	VUS	-1.31272	0.188371
ATM	c11_108121524_A_C	1	B/LB	1.30405	0.1884
RET	c10_43596032_T_C	1	VUS	-1.30898	0.190713
TP53	c17_7579382_A_G	1	VUS	1.31224	0.188537
TSC2	c16_2138518_C_T	2	B/LB	0.94232	0.182046
MSH6	c2_48028047_T_C	3	B/LB	0.786825	0.172074
MSH2	c2_47693803_A_AC	1	P/LP	1.312	0.188859
BRCA1	c17_41251899_T_TA	1	VUS	-0.113958	0.90829
PALB2	c16_23641058_A_G	2	VUS	-0.920682	0.189096
ATM	c11_108203632_GT_G	4	B/LB	-0.650966	0.189173
BRCA1	c17_41243884_A_C	2	P/LP	1.18507	0.0902256
APC	c5_112174709_G_C	1	VUS	-1.27584	0.202156
WT1	c11_32456394_T_G	14	B/LB	0.318695	0.189388
TSC2	c16_2104425_T_C	1	B/LB	1.32347	0.185023
PMS2	c7_6038912_C_T	1	VUS	-1.33159	0.181564
ATM	c11_108196122_T_C	1	P/LP	1.30088	0.189479
BRCA1	c17_41246014_A_G	7	VUS	-0.349803	0.349585
BRCA2	c13_32915190_A_C	1	VUS	1.59579	0.107659
MLH1	c3_37092150_G_GTTAT	1	VUS	-1.30842	0.190071
ATM	c11_108192061_T_C	3	B/LB	0.750629	0.189925
SDHC	c1_161332258_TAAA_T	1	VUS	-1.3106	0.190136
PTEN	c10_89717758_A_G	5	B/LB	0.586026	0.1903
RET	c10_43604565_G_C	1	VUS	-1.30484	0.192346
SDHD	c11_111958646_C_A	3	VUS	0.758412	0.189129
MSH2	c2_47643456_A_G	1	VUS	-1.30666	0.190667
BRCA2	c13_32907415_A_T	1	P/LP	1.51718	0.12619
MSH2	c2_47635560_A_G	1	VUS	1.30692	0.190954
CHEK2	c22_29115402_C_T	1	VUS	-1.26989	0.200115
BRCA2	c13_32893387_A_T	2	VUS	0.322556	0.645625
ATM	c11_108099994_C_A	1	VUS	-1.29566	0.191488
ATM	c11_108216612_A_G	1	VUS	1.29538	0.191504
BRCA2	c13_32906502_G_A	1	VUS	-0.802674	0.41841
BRCA2	c13_32968968_A_AG	1	P/LP	1.58905	0.10915
VHL	c3_10188242_G_C	1	VUS	-1.30843	0.190818
RET	c10_43601907_A_G	1	B/LB	-1.2994	0.193914
MSH6	c2_48026660_C_T	1	VUS	-1.27297	0.202207
MSH6	c2_48026078_T_C	1	VUS	-1.3127	0.188262
APC	c5_112178827_C_T	3	B/LB	-0.717198	0.214327
BRCA2	c13_32929085_A_T	1	VUS	-0.432323	0.66296
BRCA2	c13_32937324_T_C	1	VUS	-0.432323	0.66296
BRCA2	c13_32911231_T_C	2	B/LB	1.0376	0.139059
ATM	c11_108163337_T_C	2	B/LB	-0.913605	0.192518
TSC2	c16_2138270_G_A	1	VUS	-1.24892	0.211014
RB1	c13_48922000_A_G	1	VUS	-1.30106	0.192727
TSC2	c16_2104322_G_C	1	VUS	1.33013	0.183193
MSH2	c2_47637337_A_C	33	B/LB	0.228817	0.193235
BRCA2	c13_32910976_C_T	1	B/LB	-0.743945	0.453268
BRCA2	c13_32914635_C_A	1	VUS	-0.843343	0.395218
MSH6	c2_48018169_A_G	2	VUS	-0.890292	0.207008
ATM	c11_108151901_C_T	1	VUS	1.28725	0.194158
ATM	c11_108202247_C_T	4	VUS	-0.643597	0.194217
BRCA2	c13_32912763_G_C	4	VUS	-0.515607	0.298579
BRCA2	c13_32921013_A_G	1	B/LB	-1.10904	0.263566
APC	c5_112173785_G_C	2	VUS	-0.897622	0.204446
MLH1	c3_37090397_A_G	1	VUS	-1.26509	0.205251
BRCA1	c17_41244127_G_GACT	2	VUS	-0.750107	0.283571
MSH6	c2_48018159_G_A	1	B/LB	1.29861	0.19305
WT1	c11_32456439_A_C	1	B/LB	1.29455	0.195169
PALB2	c16_23647021_A_T	1	VUS	-1.28308	0.195606
RET	c10_43610164_A_G	1	VUS	-1.28438	0.199255
BRCA2	c13_32914260_C_A	25	VUS	-0.277271	0.163372
BRCA2	c13_32911642_G_C	1	VUS	-0.25195	0.799501
SDHB	c1_17355190_A_T	1	VUS	-1.29276	0.196269
PTEN	c10_89623694_T_G	5	VUS	-0.577957	0.196876
ATM	c11_108202611_C_CTCTAGAATT	3	VUS	-0.738573	0.196974
BRCA2	c13_32937473_A_G	1	VUS	-0.637887	0.520183
PALB2	c16_23632772_A_G	1	B/LB	1.27929	0.1971
PALB2	c16_23647479_A_G	1	VUS	1.27929	0.1971
PALB2	c16_23635412_A_G	1	VUS	1.27873	0.197126
WT1	c11_32456784_G_C	101	B/LB	0.128579	0.197202
RET	c10_43596033_A_G	32	VUS	0.214095	0.209319
MSH2	c2_47702251_G_C	2	VUS	0.910365	0.197282
ATM	c11_108199754_T_G	1	P/LP	1.27808	0.197353
CHEK2	c22_29091172_G_T	1	VUS	-1.24381	0.20951
MLH1	c3_37083805_A_G	1	VUS	1.31231	0.189133
TSC1	c9_135804173_G_A	1	B/LB	1.28641	0.197724
PALB2	c16_23641009_T_C	1	B/LB	1.27556	0.198262
APC	c5_112177896_C_A	1	VUS	-1.23648	0.216621
MLH1	c3_37090485_T_G	1	VUS	1.3129	0.188555
MLH1	c3_37090486_C_A	1	VUS	1.3129	0.188555
MEN1	c11_64572004_T_C	1	B/LB	-1.301	0.192688
ATM	c11_108216478_G_A	1	B/LB	1.27545	0.198454
ATM	c11_108186788_G_A	1	VUS	-1.27473	0.19853
PMS2	c7_6027108_C_T	1	VUS	1.30112	0.19156
ATM	c11_108236150_A_G	13	VUS	-0.353261	0.199052
BRCA1	c17_41219707_A_G	18	B/LB	-0.289246	0.215729
APC	c5_112179720_G_A	2	VUS	0.196527	0.781146
TP53	c17_7578195_T_C	1	B/LB	-1.28111	0.19929
PMS2	c7_6035165_T_C	3	P/LP	-0.708387	0.218129
TSC1	c9_135771894_A_G	1	VUS	-1.28169	0.199388
BRCA1	c17_41219647_G_A	1	B/LB	-0.529245	0.59265
MSH6	c2_48025855_G_A	1	VUS	-1.28937	0.196236
RET	c10_43597884_T_C	1	VUS	-1.27262	0.203264
APC	c5_112163683_A_G	4	VUS	-0.713126	0.154147
MSH2	c2_47630336_C_G	2	B/LB	0.903816	0.200528
BRCA1	c17_41215354_C_T	2	VUS	-0.768771	0.271896
MSH2	c2_47705404_A_G	1	B/LB	-1.27734	0.200811
MSH6	c2_48018188_T_G	1	VUS	1.28478	0.197884
TSC2	c16_2126596_GC_G	4	VUS	0.648405	0.194075
BRCA1	c17_41246289_C_T	1	VUS	-0.186837	0.850198
BRCA2	c13_32906565_CA_C	1	P/LP	-0.057995	0.953378
BRCA2	c13_32907275_G_T	1	VUS	-0.72145	0.467038
BRCA2	c13_32907284_A_T	1	VUS	-0.72145	0.467038
MSH6	c2_48027197_G_A	1	VUS	-1.25538	0.208292
WT1	c11_32456881_A_G	1	VUS	1.27481	0.202071
ATM	c11_108180952_G_A	1	VUS	-1.26399	0.20234
WT1	c11_32456824_T_C	1	VUS	-1.27359	0.202501
MSH6	c2_48018236_T_G	58	B/LB	-0.164764	0.209189
SDHD	c11_111963853_T_C	1	VUS	-1.27937	0.200902
TSC2	c16_2133691_A_C	1	VUS	1.33125	0.182453
TSC1	c9_135772581_A_C	1	B/LB	-1.2703	0.203473
TSC1	c9_135777000_G_C	1	B/LB	-1.27178	0.202871
BRCA2	c13_32929178_A_G	3	B/LB	1.13265	0.0482187
PMS2	c7_6027076_C_T	11	B/LB	-0.381342	0.204353
RET	c10_43622043_A_G	2	B/LB	0.917296	0.194749
PALB2	c16_23641671_C_G	1	VUS	1.25899	0.204129
APC	c5_112177453_G_A	2	B/LB	-0.846868	0.231228
BRCA2	c13_32969073_T_A	3	VUS	0.907246	0.113163
RET	c10_43604476_T_C	1	VUS	-1.25904	0.208128
RET	c10_43613834_A_G	5	B/LB	-0.560314	0.21042
APC	c5_112137035_A_T	1	B/LB	-1.22137	0.222096
ATM	c11_108137984_G_T	1	VUS	1.25656	0.205005
WT1	c11_32456761_A_C	1	VUS	1.26644	0.205045
MSH2	c2_47693887_A_G	1	VUS	1.26532	0.20508
MLH1	c3_37090075_C_T	3	VUS	0.733413	0.203329
PALB2	c16_23646615_C_T	1	VUS	1.25545	0.205405
BRCA2	c13_32930739_G_A	1	VUS	-0.0153945	0.987618
PALB2	c16_23641443_A_G	1	B/LB	-1.25341	0.206162
WT1	c11_32456484_AGGC_A	2	VUS	-0.892596	0.206532
RET	c10_43572742_TCTGCTGTTG_T	2	VUS	0.917157	0.194733
RB1	c13_48921961_T_G	1	VUS	-1.26117	0.206723
MSH6	c2_48028206_T_A	1	B/LB	-1.21153	0.224623
BRCA1	c17_41231419_GT_G	1	VUS	-1.06078	0.28364
MUTYH	c1_45795084_A_G	3	B/LB	-0.0154402	0.719145
BRCA2	c13_32912402_G_A	4	VUS	0.821679	0.0975931
TSC1	c9_135771684_C_G	1	VUS	1.25823	0.207775
ATM	c11_108168053_G_A	25	B/LB	-0.251624	0.207511
MSH2	c2_47630504_A_C	1	VUS	-1.25836	0.207587
PTEN	c10_89623778_A_G	2	VUS	0.891267	0.20764
PTEN	c10_89692940_T_C	1	VUS	1.26017	0.207728
TSC2	c16_2121604_A_G	1	B/LB	-1.29286	0.195393
APC	c5_112179437_C_G	1	VUS	-1.19791	0.231364
RET	c10_43610099_G_C	1	VUS	-1.25337	0.210255
MSH6	c2_48027311_T_A	1	VUS	1.26079	0.206539
CHEK2	c22_29091220_G_A	21	VUS	0.250869	0.246359
BRCA2	c13_32912395_C_T	1	B/LB	1.30611	0.188113
ATM	c11_108098579_G_A	1	VUS	-1.24714	0.208439
BRCA1	c17_41244466_A_G	3	VUS	0.39222	0.492278
PALB2	c16_23646488_C_T	6	VUS	-0.509987	0.208775
ATM	c11_108164059_G_A	3	VUS	-0.71911	0.209034
PTEN	c10_89720648_TA_T	1	B/LB	1.2564	0.209092
BRCA2	c13_32914481_C_A	1	VUS	-0.619423	0.532335
BRCA1	c17_41244557_ATT_A	1	P/LP	-0.0745292	0.939945
BRCA2	c13_32921012_T_C	1	VUS	-0.735283	0.45854
PMS2	c7_6042169_T_C	1	VUS	-1.21191	0.223803
BRCA2	c13_32912067_G_T	1	VUS	-0.442739	0.656291
BRCA1	c17_41244154_C_T	3	VUS	-0.850037	0.136827
ATM	c11_108122682_G_A	1	VUS	-1.24271	0.210042
SDHC	c1_161293456_G_A	1	VUS	-1.25633	0.209144
APC	c5_112178473_C_T	1	VUS	1.37477	0.169414
BRCA1	c17_41234569_A_G	1	B/LB	-0.986172	0.31881
TSC2	c16_2100472_G_C	1	VUS	1.26828	0.204068
TP53	c17_7578281_A_G	1	VUS	1.24892	0.210761
ATM	c11_108160425_C_T	1	VUS	-1.24128	0.210822
APC	c5_112162879_G_A	1	VUS	-1.14866	0.250926
BRCA1	c17_41246404_A_C	1	VUS	0.0664362	0.946483
TSC2	c16_2134378_G_C	2	B/LB	-0.904032	0.200429
TSC2	c16_2138134_T_C	4	B/LB	-0.633014	0.204861
BRCA1	c17_41199671_C_T	3	VUS	0.285281	0.617456
APC	c5_112174770_A_C	17	VUS	-0.447601	0.0651579
BRCA1	c17_41243840_C_A	17	B/LB	0.272511	0.256225
RET	c10_43615113_A_G	3	VUS	-0.965621	0.0945138
MLH1	c3_37090439_G_A	1	VUS	1.27371	0.202094
ATM	c11_108127074_T_G	1	VUS	-1.23859	0.211638
ATM	c11_108124682_T_C	1	B/LB	-1.23795	0.211794
RET	c10_43604630_G_C	1	VUS	-1.23371	0.217422
MSH6	c2_48033503_C_T	1	VUS	1.25396	0.208807
MSH2	c2_47707949_G_GAGAATCGCA	3	VUS	0.717199	0.2135
PMS2	c7_6048639_C_A	2	B/LB	-0.821765	0.243478
PALB2	c16_23649446_C_T	116	B/LB	-0.113242	0.213874
MSH2	c2_47690272_G_A	5	VUS	-0.553915	0.2149
BRCA2	c13_32911679_T_C	1	P/LP	0.351998	0.7227
BRCA2	c13_32906948_G_T	1	VUS	0.084552	0.932073
PMS2	c7_6042075_C_T	1	B/LB	-1.21026	0.22463
PTEN	c10_89720771_T_C	1	VUS	-1.23957	0.215254
APC	c5_112177145_G_C	1	VUS	-1.18334	0.236826
RB1	c13_49039411_A_T	1	VUS	-1.23747	0.215386
RB1	c13_49039413_A_C	1	VUS	-1.23747	0.215386
RET	c10_43572737_A_C	6	VUS	-0.503092	0.218376
MSH2	c2_47635664_A_C	1	VUS	1.23665	0.215536
ATM	c11_108129738_A_G	1	VUS	1.22689	0.215904
MSH6	c2_48030645_A_C	1	VUS	1.24711	0.21153
PTEN	c10_89624271_T_A	1	P/LP	1.23735	0.216129
BRCA2	c13_32912408_A_G	1	B/LB	0.401596	0.685586
BRCA1	c17_41244809_T_A	1	VUS	-1.74213	0.0782092
BRCA2	c13_32914172_TA_T	1	P/LP	0.100092	0.919628
MEN1	c11_64575155_T_TA	2	VUS	0.886094	0.2097
CHEK2	c22_29095824_C_A	1	P/LP	1.27335	0.199146
PALB2	c16_23641110_A_G	30	B/LB	0.224461	0.216577
BRCA2	c13_32911412_A_G	1	VUS	0.822708	0.407292
PMS2	c7_6043382_A_G	1	VUS	1.2823	0.198043
TSC2	c16_2120531_T_C	1	B/LB	-1.27091	0.20309
TSC2	c16_2112582_G_C	1	VUS	1.25038	0.21048
TSC1	c9_135776105_C_T	1	VUS	-1.23179	0.217436
RET	c10_43612156_T_C	3	VUS	-0.711736	0.217998
ATM	c11_108183175_G_A	1	VUS	1.22211	0.2177
MLH1	c3_37061878_GCATCCTGGAGCGGGTGCAGCAGCACATCGAGAGCAAGCTCCTGGGCTCCAAT_G	1	P/LP	-0.362154	0.716842
PMS2	c7_6022582_A_T	1	VUS	-1.23605	0.214709
CHEK2	c22_29121263_C_T	1	VUS	1.24285	0.209863
APC	c5_112128202_G_A	134	B/LB	-0.0758943	0.376178
MSH6	c2_48026210_G_C	1	VUS	-1.18287	0.235784
BRCA2	c13_32972852_T_C	1	VUS	0.0187721	0.984902
SDHC	c1_161298256_T_C	3	P/LP	-0.102893	0.858613
APC	c5_112179697_G_A	1	B/LB	-1.13245	0.257617
RB1	c13_48953760_A_C	1	VUS	-1.22818	0.218907
MLH1	c3_37034951_G_A	1	VUS	1.26861	0.203907
MSH2	c2_47630545_G_A	1	VUS	-1.22691	0.219171
RB1	c13_49027188_T_C	2	VUS	0.86769	0.21927
CHEK2	c22_29106048_T_C	2	P/LP	0.891027	0.203618
MSH6	c2_48026430_T_C	1	B/LB	-1.28228	0.198978
RB1	c13_48916822_T_A	1	VUS	-1.22661	0.219439
PMS2	c7_6022502_A_G	4	VUS	-0.545594	0.273456
RB1	c13_49030386_T_C	1	VUS	-1.22637	0.219531
TSC2	c16_2134231_A_G	2	B/LB	-0.896412	0.204269
BRCA1	c17_41215366_A_C	1	VUS	0.185987	0.850871
WT1	c11_32410735_A_C	2	VUS	-0.86662	0.22008
TP53	c17_7578458_A_G	1	VUS	-1.22359	0.220165
MSH6	c2_48025743_A_C	11	VUS	-0.373775	0.214167
BRCA1	c17_41243801_A_G	1	B/LB	0.0675116	0.945591
BRCA2	c13_32911802_C_A	1	VUS	0.00875554	0.992958
BRCA2	c13_32911995_A_T	1	VUS	0.00875554	0.992958
BRCA2	c13_32950826_C_T	1	B/LB	1.37343	0.166169
RET	c10_43597895_C_CCTT	1	VUS	-1.19667	0.231548
RET	c10_43595953_A_G	1	VUS	-1.21659	0.223949
MSH6	c2_48018158_A_C	1	VUS	1.22876	0.218718
ATM	c11_108122659_T_G	20	VUS	-0.271562	0.220823
BRCA1	c17_41246467_G_A	2	VUS	-1.69046	0.0156555
BRCA2	c13_32906593_A_C	36	B/LB	-0.207601	0.209637
RET	c10_43600393_C_T	1	VUS	1.26645	0.205459
CHEK2	c22_29115458_C_T	1	VUS	1.2527	0.206294
MSH6	c2_48010439_A_G	2	VUS	0.861468	0.222544
TSC2	c16_2124384_T_C	6	B/LB	0.476957	0.242039
TP53	c17_7579470_T_C	2	VUS	-0.861239	0.2223
ATM	c11_108202733_G_A	2	VUS	-0.856704	0.222326
MSH6	c2_48027423_G_T	1	VUS	1.22039	0.221495
MSH6	c2_48010382_G_C	2	VUS	-0.847745	0.229513
TSC2	c16_2120460_G_A	1	VUS	-1.24372	0.212918
ATM	c11_108122729_C_T	9	B/LB	-0.402944	0.222846
ATM	c11_108121519_T_C	1	B/LB	1.20853	0.222867
TSC2	c16_2125893_G_A	1	VUS	-1.22988	0.218058
BRCA1	c17_41228579_A_T	7	VUS	0.45372	0.225355
BRCA2	c13_32899218_C_A	5	VUS	-0.242744	0.584539
APC	c5_112175711_A_G	83	B/LB	0.13313	0.222239
ATM	c11_108160457_A_T	5	VUS	0.540813	0.223187
ATM	c11_108190776_T_A	1	VUS	-1.20758	0.22322
RB1	c13_49033865_A_C	1	VUS	-1.21783	0.22323
WT1	c11_32456709_A_C	1	VUS	-1.21711	0.223278
PALB2	c16_23647359_C_T	1	VUS	-1.2073	0.223464
BRCA1	c17_41245250_A_ACT	1	P/LP	-0.0336083	0.972917
PMS2	c7_6045641_C_G	1	VUS	-1.26496	0.204174
BRCA2	c13_32936707_C_T	1	VUS	-0.00116165	0.999066
BRCA2	c13_32912164_T_C	3	B/LB	0.538111	0.347931
ATM	c11_108216492_C_A	1	VUS	1.20579	0.224123
APC	c5_112174727_T_C	1	VUS	-1.1994	0.230522
APC	c5_112173365_T_C	1	VUS	-1.75134	0.0800118
APC	c5_112178390_G_A	1	VUS	-1.75134	0.0800118
BRCA1	c17_41223049_C_T	4	VUS	0.525583	0.287999
ATM	c11_108128217_A_C	1	VUS	1.20424	0.2245
PALB2	c16_23646970_G_A	1	B/LB	1.20424	0.224503
TSC2	c16_2121624_A_G	7	B/LB	-0.454106	0.230259
TSC2	c16_2134303_A_G	1	B/LB	1.23265	0.217022
APC	c5_112163634_G_A	1	B/LB	-1.22719	0.219898
RB1	c13_48878152_T_A	1	VUS	-1.21213	0.224931
MSH2	c2_47630330_T_C	1	VUS	1.21167	0.224954
ATM	c11_108198392_TA_T	1	P/LP	1.20285	0.225039
MSH2	c2_47702169_A_G	1	VUS	1.21129	0.225093
TSC2	c16_2124321_A_C	36	VUS	-0.225088	0.176594
TSC2	c16_2131660_T_C	1	B/LB	1.22511	0.219848
ATM	c11_108100014_G_A	7	VUS	-0.454081	0.225684
TP53	c17_7579368_G_A	13	VUS	-0.335561	0.226097
RET	c10_43609963_A_G	1	VUS	-1.20822	0.227076
RB1	c13_48878191_A_C	2	VUS	-0.854535	0.226337
TSC1	c9_135781077_G_T	1	VUS	1.20719	0.226829
CHEK2	c22_29130383_T_G	2	B/LB	-0.862616	0.218454
ATM	c11_108235879_T_C	8	VUS	-0.424437	0.226534
WT1	c11_32410732_G_A	2	VUS	-0.854524	0.226578
RB1	c13_48947628_T_C	2	VUS	0.854096	0.226979
VHL	c3_10183714_T_C	2	B/LB	0.857367	0.225496
APC	c5_112174586_A_G	2	VUS	-0.777947	0.271427
CHEK2	c22_29115403_C_G	6	VUS	0.528546	0.191749
APC	c5_112174186_C_T	1	VUS	1.39368	0.163609
MSH6	c2_48026015_A_G	1	VUS	-1.2558	0.208136
BRCA1	c17_41197773_A_C	1	B/LB	-1.33555	0.17698
ATM	c11_108114693_A_G	2	B/LB	-0.846094	0.227488
TSC1	c9_135786938_C_G	1	VUS	-1.20842	0.227517
PTEN	c10_89720749_T_C	1	B/LB	1.20686	0.227685
BRCA2	c13_32913419_T_G	1	VUS	1.16833	0.24188
TSC2	c16_2126563_C_T	1	VUS	1.2187	0.22227
TSC2	c16_2134268_A_G	1	VUS	-1.21967	0.221969
MSH6	c2_48026185_A_G	4	VUS	0.628676	0.207884
TSC2	c16_2098760_C_T	1	VUS	-1.22977	0.2183
RET	c10_43597850_A_G	5	VUS	-0.533449	0.233232
ATM	c11_108180887_A_AC	1	VUS	1.19425	0.228374
WT1	c11_32450170_A_G	2	B/LB	-0.851158	0.228391
ATM	c11_108188094_G_GT	1	VUS	1.19395	0.228485
MSH6	c2_48010367_C_G	1	VUS	1.20611	0.226911
ATM	c11_108127009_T_A	1	VUS	-1.19319	0.228782
MSH2	c2_47630444_G_C	1	VUS	1.20145	0.228977
ATM	c11_108203508_G_A	1	VUS	1.1928	0.228983
TSC2	c16_2127594_A_G	1	VUS	1.21813	0.22249
PALB2	c16_23649255_C_T	1	VUS	1.19185	0.229331
PMS2	c7_6017308_T_G	5	B/LB	-0.501394	0.260472
ATM	c11_108114722_G_A	1	VUS	1.19001	0.230026
BRCA1	c17_41245488_G_T	2	VUS	0.579031	0.407808
CHEK2	c22_29091231_T_C	1	P/LP	-1.17473	0.235933
TSC2	c16_2129084_T_C	4	B/LB	0.628219	0.208322
ATM	c11_108198434_T_A	2	B/LB	-0.841125	0.230229
PALB2	c16_23619228_T_C	5	VUS	0.531639	0.23066
MSH2	c2_47630335_T_C	1	VUS	-1.1963	0.230888
ATM	c11_108114733_G_A	1	VUS	1.1865	0.231403
BRCA2	c13_32913770_G_T	1	VUS	-1.27061	0.20021
BRCA2	c13_32972556_T_G	2	VUS	0.572681	0.414244
BRCA2	c13_32972557_T_A	2	VUS	0.572681	0.414244
ATM	c11_108160467_A_G	5	VUS	0.529996	0.232027
MSH6	c2_48026694_T_C	1	B/LB	1.19759	0.230001
ATM	c11_108117725_C_A	1	VUS	1.18402	0.232379
TP53	c17_7578262_T_C	1	VUS	1.19171	0.23242
BRCA2	c13_32937315_C_G	1	P/LP	0.0628888	0.949449
BRCA1	c17_41223094_A_T	5	VUS	-0.46134	0.297366
BRCA2	c13_32930616_C_A	1	VUS	-0.0750978	0.939653
ATM	c11_108183198_T_TA	1	P/LP	-1.18278	0.232871
BRCA2	c13_32911007_C_T	2	VUS	0.951194	0.175065
PMS2	c7_6029518_T_C	1	VUS	1.24367	0.211896
BRCA1	c17_41244878_T_C	1	VUS	-0.255249	0.796459
BRCA2	c13_32906824_G_A	1	VUS	-0.235273	0.812517
PALB2	c16_23632690_G_C	2	VUS	0.834392	0.233981
PTEN	c10_89624106_G_A	3	VUS	-0.686849	0.234337
RB1	c13_48954205_A_C	1	VUS	-1.1873	0.234573
BRCA2	c13_32912458_G_C	1	VUS	-1.39595	0.159331
BRCA2	c13_32913208_G_C	1	B/LB	1.37857	0.164588
BRCA2	c13_32914951_G_A	1	B/LB	1.37857	0.164588
APC	c5_112178885_T_C	2	VUS	-0.805646	0.254813
ATM	c11_108122656_G_A	1	VUS	-1.17715	0.2351
BRCA2	c13_32890631_G_T	1	VUS	-0.782056	0.430459
MSH6	c2_48026044_A_G	1	VUS	1.18807	0.233958
WT1	c11_32456486_A_G	10	VUS	0.374857	0.235665
BRCA2	c13_32915088_C_CTT	1	P/LP	1.35643	0.171519
PMS2	c7_6043335_A_T	1	B/LB	-1.27648	0.200096
PMS2	c7_6045598_T_G	1	VUS	-1.27648	0.200096
PMS2	c7_6036990_C_A	1	VUS	-1.20261	0.227635
PMS2	c7_6045626_G_C	1	B/LB	-1.20261	0.227635
MSH6	c2_48027495_C_T	1	B/LB	1.18973	0.233253
RB1	c13_48916837_G_A	8	VUS	0.418205	0.236418
TSC2	c16_2105442_T_C	2	VUS	0.844319	0.231782
PMS2	c7_6027156_A_C	1	VUS	-1.21191	0.225217
SDHB	c1_17354303_C_CCTT	1	VUS	-1.17749	0.239177
CHEK2	c22_29092906_T_C	1	VUS	1.2081	0.222891
ATM	c11_108126967_A_G	1	VUS	-1.17263	0.236905
PALB2	c16_23647206_T_C	1	VUS	-1.17205	0.237201
ATM	c11_108119683_T_C	1	B/LB	1.17163	0.237307
ATM	c11_108114784_G_C	1	VUS	1.17172	0.237326
TSC2	c16_2115521_G_T	1	VUS	1.19364	0.231926
BRCA1	c17_41197714_G_A	1	VUS	-0.404968	0.682315
PTEN	c10_89624062_G_C	65	B/LB	-0.147743	0.237639
TSC2	c16_2104316_G_T	1	VUS	1.18797	0.234149
PMS2	c7_6026902_A_G	3	B/LB	0.706425	0.21999
BRCA1	c17_41197783_T_C	1	VUS	-0.582718	0.555984
MLH1	c3_37090389_A_G	7	B/LB	-0.443691	0.241238
ATM	c11_108205756_T_C	2	VUS	-0.828265	0.238183
TSC1	c9_135786058_G_A	5	VUS	-0.527215	0.238078
ATM	c11_108205783_T_A	1	P/LP	-1.1685	0.238562
TSC2	c16_2106219_A_C	1	VUS	-1.20498	0.227521
BRCA1	c17_41215881_C_T	1	VUS	-0.0975796	0.921425
PALB2	c16_23634389_G_A	3	VUS	-0.674156	0.238916
APC	c5_112151203_G_A	1	B/LB	-1.11419	0.265351
PALB2	c16_23647211_C_T	18	VUS	-0.275141	0.23925
MSH6	c2_48018085_A_G	1	VUS	-1.16338	0.24359
PALB2	c16_23619300_A_C	1	VUS	-1.16643	0.239394
BRCA2	c13_32937333_G_A	5	VUS	0.626677	0.157777
APC	c5_112173495_T_C	2	VUS	-0.771136	0.275657
BRCA1	c17_41243912_C_T	2	B/LB	-0.423805	0.544614
PMS2	c7_6043681_A_G	1	VUS	1.2221	0.219929
TSC2	c16_2131729_G_C	1	VUS	1.18118	0.236839
BRCA1	c17_41244100_A_G	1	VUS	-0.180828	0.855016
TSC1	c9_135787720_A_G	2	VUS	-0.827654	0.24122
BRCA1	c17_41246697_C_T	1	VUS	-0.341447	0.489993
PTEN	c10_89623937_G_A	1	VUS	-1.17107	0.241884
BRCA2	c13_32910901_C_T	1	B/LB	-0.211329	0.831293
CHEK2	c22_29085139_A_G	1	VUS	1.21385	0.220703
MSH2	c2_47637248_G_C	5	VUS	0.522381	0.242193
TSC2	c16_2130288_T_C	2	B/LB	0.819744	0.24572
ATM	c11_108196843_CT_C	1	VUS	1.15929	0.242284
BRCA2	c13_32905086_G_GA	1	P/LP	-0.120531	0.903289
BRCA1	c17_41228561_T_C	1	B/LB	-1.85659	0.0605304
BRCA1	c17_41234436_C_T	1	VUS	-1.85659	0.0605304
APC	c5_112173884_T_C	8	VUS	-0.415539	0.240131
VHL	c3_10183559_C_G	1	VUS	-1.16559	0.243596
PALB2	c16_23652425_G_C	1	B/LB	1.15694	0.243289
TSC2	c16_2136326_C_G	1	VUS	-1.13211	0.257139
TSC2	c16_2106224_T_C	2	B/LB	-0.829618	0.240009
RET	c10_43623723_G_C	2	VUS	0.847759	0.230898
PMS2	c7_6026568_C_T	1	VUS	-1.27832	0.199438
MSH2	c2_47690188_G_C	2	VUS	0.822469	0.244083
PTEN	c10_89623715_C_G	2	VUS	-0.82317	0.244509
PMS2	c7_6027151_T_C	1	B/LB	-1.11972	0.261035
ATM	c11_108139195_T_C	2	B/LB	0.815874	0.244648
MSH2	c2_47637425_T_C	1	VUS	-1.16166	0.244679
ATM	c11_108121593_C_CAA	1	P/LP	-1.15317	0.244775
TSC2	c16_2100475_T_G	2	VUS	0.848318	0.229579
ATM	c11_108196797_A_G	7	VUS	0.43548	0.245273
BRCA1	c17_41246346_G_C	1	VUS	-0.760641	0.441943
PMS2	c7_6026780_A_G	3	B/LB	0.709415	0.217456
BRCA1	c17_41245711_C_T	1	VUS	-0.125337	0.899185
ATM	c11_108098586_C_A	1	B/LB	1.15056	0.245846
PMS2	c7_6013024_G_C	1	VUS	-1.19999	0.228598
PALB2	c16_23646448_G_T	72	B/LB	0.136734	0.24629
ATM	c11_108181014_G_A	13	VUS	-0.318722	0.246584
MSH6	c2_48027139_G_C	3	VUS	0.700157	0.224199
BRCA1	c17_41244213_T_TCTTG	1	P/LP	-0.291141	0.768525
PMS2	c7_6035237_T_C	7	B/LB	-0.411042	0.275152
MSH6	c2_48033996_AT_A	1	VUS	1.16413	0.243284
MEN1	c11_64572161_A_G	1	VUS	-0.10197	0.91868
TSC2	c16_2106669_A_G	1	VUS	-1.19511	0.231382
BRCA2	c13_32907169_T_A	1	B/LB	-0.193361	0.84545
WT1	c11_32450081_C_A	1	VUS	1.15599	0.247363
RET	c10_43608320_T_C	1	VUS	1.1899	0.234195
APC	c5_112154972_A_G	3	VUS	-0.62251	0.281117
RET	c10_43614971_A_G	1	B/LB	-1.14919	0.250595
SDHD	c11_111965649_T_C	2	B/LB	-0.818873	0.247101
TSC1	c9_135798765_A_G	1	VUS	-1.154	0.247893
PMS2	c7_6045598_A_G	1	P/LP	1.1834	0.234884
BRCA1	c17_41243725_C_T	6	VUS	0.109106	0.78709
PTEN	c10_89725121_C_T	25	B/LB	0.231401	0.248728
CHEK2	c22_29085195_T_G	1	VUS	-1.13395	0.252598
PALB2	c16_23641217_T_C	1	VUS	1.14342	0.248816
TSC2	c16_2124365_G_C	1	B/LB	1.17739	0.238381
ATM	c11_108168025_C_G	2	VUS	0.80844	0.248856
CHEK2	c22_29091846_A_G	4	VUS	-0.566648	0.25372
PMS2	c7_6027013_A_G	1	B/LB	-1.15828	0.245204
CHEK2	c22_29083931_T_C	1	VUS	-1.20473	0.224214
ATM	c11_108186818_T_C	26	VUS	0.224512	0.249942
TSC1	c9_135797251_G_A	8	B/LB	-0.407515	0.249931
RB1	c13_49027142_C_T	1	VUS	-1.1481	0.250386
BRCA2	c13_32972849_A_G	1	VUS	-0.689319	0.487165
BRCA2	c13_32972863_A_G	1	VUS	-0.689319	0.487165
RB1	c13_49039196_A_G	1	VUS	-1.1465	0.251096
BRCA1	c17_41246417_T_G	1	VUS	-0.526716	0.594421
MSH6	c2_48026331_G_C	1	B/LB	1.15007	0.249023
BRCA2	c13_32972739_G_A	1	VUS	-0.116951	0.906148
TSC2	c16_2131777_C_T	1	B/LB	1.15162	0.248835
BRCA1	c17_41226546_A_G	1	VUS	-1.80095	0.0686598
BRCA1	c17_41258497_T_A	1	P/LP	-0.174326	0.860129
ATM	c11_108160494_A_G	5	VUS	0.508177	0.251955
MSH6	c2_48030618_C_G	3	VUS	-0.64377	0.263762
TSC2	c16_2134267_T_C	1	VUS	1.16336	0.244062
ATM	c11_108163386_T_C	4	VUS	0.568004	0.252153
MLH1	c3_37081666_C_T	1	VUS	-1.1547	0.247548
MSH2	c2_47637325_T_C	2	VUS	0.808485	0.252191
SDHD	c11_111965595_T_G	1	VUS	1.14848	0.250935
TSC1	c9_135785971_A_G	6	VUS	0.46712	0.252731
APC	c5_112178770_G_A	3	B/LB	-0.616271	0.287008
BRCA1	c17_41245676_G_T	1	VUS	-0.759196	0.442812
MSH2	c2_47643543_G_A	1	VUS	1.14132	0.253031
TSC2	c16_2136789_A_G	1	B/LB	1.1551	0.247347
TP53	c17_7578363_T_C	1	VUS	1.14069	0.253421
MSH6	c2_48033991_GAATT_G	1	VUS	1.14555	0.250891
MSH6	c2_48030612_T_C	2	P/LP	0.809198	0.251389
CHEK2	c22_29130389_T_A	1	P/LP	-1.09555	0.269022
RB1	c13_48921952_C_T	1	VUS	1.14018	0.253667
MLH1	c3_37067449_C_G	6	VUS	-0.464101	0.254987
CHEK2	c22_29099564_C_G	1	B/LB	-1.13706	0.251575
PMS2	c7_6029495_C_T	1	VUS	1.16491	0.242734
BRCA2	c13_32930595_G_A	1	VUS	0.000480287	0.999614
BRCA2	c13_32915033_C_G	1	VUS	1.31702	0.184318
TP53	c17_7577138_T_C	1	P/LP	1.13852	0.253934
APC	c5_112176455_A_G	1	VUS	-1.0426	0.297289
MEN1	c11_64577581_TGGCGGCG_T	2	VUS	-0.821688	0.244697
BRCA2	c13_32911909_A_G	15	B/LB	0.12181	0.634491
PMS2	c7_6026863_T_C	1	B/LB	-1.1381	0.253347
MSH6	c2_48027979_A_G	1	VUS	1.14983	0.249363
BRCA1	c17_41243700_C_T	1	VUS	-0.590054	0.550862
BRCA2	c13_32914276_C_A	1	VUS	-0.859544	0.386202
ATM	c11_108099921_G_A	5	VUS	-0.504879	0.254874
CHEK2	c22_29092893_G_A	1	VUS	-1.14088	0.249711
BRCA2	c13_32914487_T_G	1	VUS	-0.815299	0.411169
TSC2	c16_2134492_A_G	149	B/LB	0.0853205	0.294139
MSH6	c2_48010410_C_A	2	VUS	0.789629	0.263059
PMS2	c7_6026688_C_T	16	VUS	-0.307976	0.21694
PALB2	c16_23641156_G_A	1	B/LB	1.12753	0.255817
TP53	c17_7577093_T_C	1	P/LP	1.13397	0.255839
TSC2	c16_2115610_C_G	1	VUS	1.14752	0.250463
ATM	c11_108124654_A_T	1	VUS	-1.1251	0.256483
TSC2	c16_2112963_G_C	1	VUS	-1.1534	0.248042
BRCA2	c13_32914698_G_T	1	P/LP	-0.0297009	0.976114
BRCA2	c13_32907242_A_C	1	VUS	-1.17275	0.237085
BRCA2	c13_32950861_A_G	1	VUS	-1.17275	0.237085
APC	c5_112137057_G_A	1	VUS	1.30159	0.193238
MSH6	c2_48032155_G_GAAT	1	VUS	-1.15412	0.247359
VHL	c3_10191579_C_A	1	VUS	-1.12828	0.258959
BRCA1	c17_41245196_T_C	5	B/LB	-0.147024	0.739672
TSC2	c16_2136385_C_G	1	VUS	-1.15695	0.246593
PALB2	c16_23649275_T_TAG	1	VUS	-1.12202	0.257754
PMS2	c7_6048655_T_G	1	VUS	-1.19557	0.232069
BRCA2	c13_32914931_T_C	1	VUS	-0.286154	0.772984
BRCA2	c13_32914209_A_ACT	1	P/LP	-0.0328472	0.973584
PALB2	c16_23635391_G_C	1	VUS	1.12095	0.258258
ATM	c11_108137985_T_C	2	P/LP	-0.792437	0.258342
ATM	c11_108186777_T_C	1	B/LB	-1.12132	0.258384
WT1	c11_32410704_T_C	1	VUS	-1.1288	0.258661
PMS2	c7_6036981_A_G	1	VUS	-1.04616	0.293698
BRCA1	c17_41246551_C_T	1	VUS	-0.310376	0.753713
WT1	c11_32456798_T_C	1	VUS	-1.1284	0.258827
TSC1	c9_135801048_A_T	1	VUS	-1.12807	0.258689
BRCA2	c13_32906456_A_G	2	VUS	0.173262	0.804948
MSH6	c2_48026784_A_T	1	VUS	-1.14418	0.251457
MEN1	c11_64572230_A_G	6	B/LB	-0.434149	0.288585
RET	c10_43615053_A_G	1	VUS	-1.10893	0.26758
CHEK2	c22_29085165_G_A	2	B/LB	0.82169	0.241046
ATM	c11_108190736_CTT_C	2	P/LP	-0.790579	0.259459
TSC2	c16_2138074_A_C	27	B/LB	-0.213278	0.268787
MSH6	c2_48026322_A_G	1	B/LB	1.13949	0.253673
MEN1	c11_64575045_T_C	8	B/LB	0.423705	0.230256
BRCA1	c17_41258490_T_C	1	VUS	-0.0774593	0.937597
APC	c5_112090717_G_A	1	VUS	-1.06401	0.287573
CHEK2	c22_29099546_C_G	1	VUS	1.14786	0.246825
VHL	c3_10191568_C_T	1	B/LB	-1.12295	0.261213
PMS2	c7_6026707_C_T	10	B/LB	0.360642	0.252711
ATM	c11_108236070_T_C	2	B/LB	-0.788599	0.260657
TSC2	c16_2133688_C_CCT	3	VUS	0.668985	0.245901
ATM	c11_108198400_T_C	4	VUS	-0.557167	0.261256
ATM	c11_108199832_T_C	4	VUS	-0.557167	0.261256
ATM	c11_108178667_G_A	1	B/LB	1.1139	0.261278
CHEK2	c22_29083935_T_C	3	VUS	0.679708	0.234942
TSC2	c16_2129355_T_G	1	VUS	-1.1185	0.262667
TSC1	c9_135798840_T_C	1	VUS	1.12112	0.261627
ATM	c11_108196117_A_G	1	VUS	1.11267	0.261828
VHL	c3_10183468_T_C	7	VUS	0.427226	0.258166
ATM	c11_108192082_G_C	1	B/LB	-1.11233	0.261891
MSH6	c2_48028085_T_G	2	VUS	-0.757745	0.282821
TSC1	c9_135801087_T_C	25	B/LB	-0.224672	0.261775
ATM	c11_108098417_G_A	2	B/LB	-0.786808	0.261943
BRCA2	c13_32907026_T_G	1	P/LP	-0.105107	0.915615
TSC2	c16_2114422_T_C	37	B/LB	-0.183166	0.267477
APC	c5_112175617_C_T	1	B/LB	-1.60848	0.107842
MSH2	c2_47709966_T_C	1	VUS	-1.11886	0.262573
MSH6	c2_48026190_C_T	1	B/LB	1.12486	0.259556
MSH2	c2_47639704_G_A	1	VUS	1.11848	0.262653
ATM	c11_108183218_A_G	1	VUS	1.11038	0.262735
TP53	c17_7576543_T_C	1	B/LB	1.11765	0.262745
CHEK2	c22_29090060_T_C	1	VUS	-0.962668	0.331425
PALB2	c16_23641247_C_T	2	VUS	0.784895	0.263347
ATM	c11_108224584_A_G	1	B/LB	-1.10872	0.263437
BRCA2	c13_32907407_G_A	67	VUS	0.0792664	0.513844
ATM	c11_108139187_A_T	1	VUS	1.10715	0.264118
ATM	c11_108199902_G_C	4	VUS	0.553833	0.264176
RB1	c13_49030447_A_C	1	VUS	1.11535	0.264219
ATM	c11_108098600_A_G	3	P/LP	0.63911	0.264222
MLH1	c3_37081708_T_C	1	B/LB	1.14132	0.253031
TSC2	c16_2131753_A_G	1	VUS	1.14968	0.249574
ATM	c11_108181010_G_A	2	B/LB	0.782721	0.264287
WT1	c11_32452075_A_C	1	VUS	-1.11528	0.264434
MSH2	c2_47703564_A_G	3	VUS	0.643889	0.264608
TSC2	c16_2120553_G_C	1	VUS	-1.11756	0.263102
MSH6	c2_48027371_A_C	1	VUS	-1.06113	0.287527
BRCA1	c17_41256184_T_G	1	B/LB	-0.954388	0.334657
MSH2	c2_47707885_T_C	1	VUS	-1.11364	0.264974
RB1	c13_48881516_G_A	1	VUS	-1.11306	0.265141
MEN1	c11_64572021_A_G	2	VUS	0.669126	0.343411
TSC2	c16_2127596_G_T	1	VUS	1.12347	0.260532
TSC2	c16_2130257_T_C	5	B/LB	0.500938	0.262062
RB1	c13_49027155_G_A	1	VUS	-1.11238	0.265433
TSC2	c16_2104334_G_A	5	VUS	-0.499635	0.263256
PMS2	c7_6026857_G_A	2	B/LB	-0.770255	0.274239
MSH6	c2_48033799_T_C	1	B/LB	1.12223	0.260667
MSH6	c2_48027616_T_C	1	B/LB	-1.15827	0.245668
BRCA2	c13_32911187_G_A	1	VUS	-0.133129	0.893257
APC	c5_112177961_G_A	1	VUS	-1.04944	0.294265
TP53	c17_7579542_G_C	1	VUS	-1.11081	0.265918
TSC2	c16_2136851_T_C	5	B/LB	0.497526	0.265918
ATM	c11_108129713_G_A	1	VUS	-1.10195	0.266368
PMS2	c7_6013060_A_G	1	B/LB	1.1613	0.243739
BRCA1	c17_41243908_A_C	1	P/LP	-0.331821	0.737303
MSH6	c2_48026170_C_G	1	VUS	1.10221	0.269492
MSH2	c2_47639560_G_A	1	VUS	-1.10769	0.267288
PMS2	c7_6038763_T_G	2	B/LB	-0.704008	0.317633
TSC2	c16_2134579_A_G	2	B/LB	-1.63224	0.0207834
MSH2	c2_47641418_T_C	1	VUS	1.1076	0.267478
PALB2	c16_23646327_T_C	3	VUS	-0.636084	0.267606
TSC2	c16_2137935_T_C	1	B/LB	1.11633	0.263571
TSC2	c16_2106677_T_C	5	VUS	0.515546	0.24854
BRCA2	c13_32915059_T_C	2	B/LB	-0.641239	0.360617
CHEK2	c22_29091129_C_T	1	VUS	1.1345	0.252369
MSH6	c2_48027039_A_G	1	B/LB	1.11503	0.263767
SDHC	c1_161326627_G_C	1	VUS	-1.10757	0.268208
APC	c5_112178781_T_C	17	VUS	-0.216358	0.372732
TSC2	c16_2132449_T_C	16	B/LB	-0.265641	0.287466
BRCA1	c17_41231417_T_C	1	VUS	-1.01185	0.306373
BRCA1	c17_41209094_A_C	1	VUS	-0.778629	0.431236
TSC2	c16_2132454_T_C	2	B/LB	0.796643	0.259382
TSC2	c16_2136734_T_C	1	B/LB	-1.09865	0.271266
BRCA2	c13_32914152_T_C	1	VUS	-1.24281	0.21023
ATM	c11_108119654_G_T	81	B/LB	0.121695	0.270295
SDHB	c1_17354344_C_T	3	VUS	-0.637452	0.26976
TSC2	c16_2134606_T_C	1	B/LB	-1.13165	0.257295
TSC2	c16_2126124_G_A	1	VUS	-1.12437	0.260183
BRCA2	c13_32906426_A_G	2	VUS	-0.220495	0.753757
CHEK2	c22_29121086_G_A	1	B/LB	-1.13327	0.252882
BRCA1	c17_41219694_A_C	7	VUS	0.707343	0.0585433
TSC1	c9_135786012_T_C	2	VUS	0.776543	0.271519
SDHD	c11_111963918_A_G	1	VUS	1.10413	0.269679
WT1	c11_32456325_A_T	1	VUS	1.09858	0.271626
TSC2	c16_2105494_T_C	1	B/LB	1.11918	0.262356
BRCA1	c17_41243802_C_G	1	VUS	-1.19183	0.228313
BRCA2	c13_32936818_G_A	1	VUS	-0.598446	0.546309
BRCA1	c17_41243532_C_T	1	VUS	1.20512	0.22335
BRCA1	c17_41256146_A_G	1	VUS	1.20512	0.22335
APC	c5_112090681_G_A	1	VUS	-1.0781	0.281148
WT1	c11_32456321_T_C	1	VUS	-1.09747	0.272123
TSC1	c9_135781043_T_G	1	VUS	1.09659	0.272231
BRCA1	c17_41246306_A_G	1	B/LB	1.39852	0.157428
APC	c5_112176926_T_G	3	VUS	-0.590364	0.306706
WT1	c11_32438092_A_AAAG	1	VUS	1.09685	0.272442
MEN1	c11_64573765_A_G	1	VUS	1.13419	0.25611
CHEK2	c22_29107982_G_A	2	VUS	0.82867	0.237839
SDHD	c11_111963859_T_C	2	VUS	-0.776454	0.272718
BRCA2	c13_32972526_A_G	3	B/LB	-1.46241	0.0106859
BRCA2	c13_32890589_C_T	1	VUS	1.20035	0.226284
SDHB	c1_17349155_G_A	1	VUS	1.10685	0.268515
VHL	c3_10191514_C_A	1	B/LB	-1.08865	0.276112
PALB2	c16_23641600_C_T	1	B/LB	1.08697	0.272975
RB1	c13_48955470_C_A	1	VUS	1.09457	0.273206
RB1	c13_48955471_A_C	1	P/LP	1.09457	0.273206
ATM	c11_108122597_A_C	2	B/LB	0.76801	0.273309
BRCA1	c17_41256951_G_A	1	VUS	-0.224026	0.820908
SDHC	c1_161326567_T_C	2	B/LB	-0.775486	0.273112
BRCA2	c13_32913125_C_CT	1	P/LP	-0.408931	0.680159
MSH2	c2_47637418_T_C	1	B/LB	-1.09294	0.27371
PALB2	c16_23640545_A_G	1	P/LP	-1.08517	0.273716
TSC2	c16_2103409_T_C	1	VUS	-1.11819	0.263028
ATM	c11_108202604_C_A	1	P/LP	-1.08488	0.27385
BRCA1	c17_41246832_A_T	1	VUS	-0.77504	0.433351
MLH1	c3_37038191_T_C	26	B/LB	-0.204947	0.295633
PMS2	c7_6013060_C_G	3	VUS	-0.460519	0.257531
BRCA1	c17_41197795_C_G	1	VUS	-0.523007	0.597029
BRCA2	c13_32968923_A_G	1	VUS	-0.315647	0.750329
BRCA2	c13_32913692_A_G	1	VUS	-0.755986	0.446071
MLH1	c3_37081690_C_G	1	VUS	-1.1052	0.268562
TSC2	c16_2138583_T_C	1	B/LB	1.09738	0.271766
MLH1	c3_37067163_A_G	1	B/LB	-1.06362	0.286789
MEN1	c11_64577552_A_C	25	B/LB	0.233661	0.242385
ATM	c11_108235948_A_G	1	VUS	-1.08285	0.27497
MSH6	c2_48026783_A_G	1	VUS	-1.13234	0.256397
APC	c5_112176646_C_T	1	VUS	1.22602	0.220343
MSH2	c2_47641431_A_G	1	VUS	-1.08936	0.275477
MSH6	c2_48027036_C_T	3	B/LB	-0.655594	0.255562
APC	c5_112173653_G_A	1	VUS	1.21657	0.223954
BRCA1	c17_41244246_T_C	11	B/LB	-0.376767	0.206657
ATM	c11_108225611_C_T	3	B/LB	0.623979	0.275948
TSC2	c16_2121545_T_C	3	VUS	-0.618925	0.283096
RET	c10_43608291_G_T	1	VUS	-1.08159	0.279553
RET	c10_43622095_G_A	33	VUS	-0.178143	0.306664
TSC2	c16_2121842_T_G	1	VUS	-1.1026	0.26949
TSC2	c16_2126061_T_C	1	VUS	-0.996462	0.318312
ATM	c11_108121560_G_A	2	B/LB	0.763463	0.276561
APC	c5_112175983_C_A	1	VUS	-0.99341	0.321091
MSH6	c2_48026908_A_T	1	VUS	-1.10928	0.266211
RET	c10_43600593_G_C	1	VUS	-1.06682	0.286171
TSC2	c16_2110791_A_G	4	VUS	0.555281	0.266088
RET	c10_43595990_A_G	1	VUS	1.12354	0.261325
MSH2	c2_47643509_G_A	1	B/LB	1.08485	0.277279
SDHC	c1_161284185_T_C	1	VUS	1.09697	0.272852
PMS2	c7_6026379_C_T	1	VUS	1.09888	0.270016
ATM	c11_108099898_T_C	129	B/LB	-0.0951468	0.278178
RET	c10_43597857_T_C	12	VUS	0.328402	0.256137
BRCA2	c13_32914199_G_A	1	VUS	-0.321355	0.746019
TP53	c17_7579499_C_G	1	VUS	1.08199	0.278278
ATM	c11_108143532_C_T	1	B/LB	1.07501	0.278289
CHEK2	c22_29121016_A_G	1	VUS	1.10814	0.26356
ATM	c11_108115713_C_T	1	B/LB	1.07418	0.278663
PTEN	c10_89623833_T_C	1	VUS	1.08342	0.278754
PTEN	c10_89623947_C_CGG	1	VUS	1.08342	0.278754
PTEN	c10_89623953_T_C	1	VUS	1.08342	0.278754
BRCA2	c13_32906758_C_CA	1	P/LP	-0.282702	0.77567
RET	c10_43622207_C_G	2	VUS	-1.14358	0.105908
RB1	c13_49033954_G_C	1	VUS	-1.08067	0.279301
APC	c5_112043497_A_G	1	VUS	-1.05013	0.293819
TSC1	c9_135801006_A_G	2	VUS	0.764153	0.279259
MSH6	c2_48033502_A_G	5	VUS	-0.493819	0.268446
PALB2	c16_23646673_T_C	65	B/LB	-0.133118	0.279765
BRCA2	c13_32912963_C_CTGAA	1	P/LP	-0.355248	0.720247
ATM	c11_108124753_C_A	1	VUS	1.07162	0.279951
APC	c5_112163631_A_G	2	B/LB	-0.654574	0.355766
MSH6	c2_48027121_C_G	2	VUS	0.747421	0.289418
PALB2	c16_23634417_G_T	2	VUS	0.757244	0.280096
BRCA2	c13_32954037_G_A	4	VUS	0.566793	0.253173
MSH6	c2_48030588_T_C	1	P/LP	1.07692	0.28042
RET	c10_43612121_A_G	1	B/LB	-1.07543	0.282334
PALB2	c16_23646487_C_T	3	B/LB	0.617359	0.280828
BRCA1	c17_41246098_T_C	1	VUS	-0.398677	0.686962
PALB2	c16_23641222_G_A	1	B/LB	-1.0681	0.281391
BRCA1	c17_41245683_A_G	7	B/LB	-0.129328	0.729471
BRCA2	c13_32913991_C_T	1	VUS	-0.590564	0.551605
TSC1	c9_135782187_G_T	1	VUS	1.0754	0.281816
ATM	c11_108159790_A_C	1	VUS	-1.06667	0.281981
BRCA1	c17_41244664_T_C	2	VUS	0.116527	0.867702
BRCA2	c13_32914371_A_G	9	B/LB	0.0382947	0.907898
APC	c5_112175707_T_A	2	VUS	0.566023	0.423608
BRCA1	c17_41256132_A_G	1	VUS	-1.415	0.152592
BRCA2	c13_32910856_T_C	1	B/LB	-0.321793	0.745635
BRCA2	c13_32912629_T_G	1	VUS	-0.321793	0.745635
WT1	c11_32456682_T_G	1	VUS	1.07429	0.282364
MLH1	c3_37050357_T_C	1	VUS	1.11531	0.264008
APC	c5_112178861_C_A	1	VUS	-1.0216	0.307129
APC	c5_112178869_C_T	1	B/LB	-1.0216	0.307129
APC	c5_112177096_A_G	2	B/LB	-0.766767	0.278374
RET	c10_43604636_T_C	2	B/LB	-0.761098	0.281905
ATM	c11_108188224_G_A	1	VUS	-1.06444	0.282987
PTEN	c10_89623766_A_G	62	VUS	0.136607	0.283031
TP53	c17_7578433_A_G	1	VUS	1.07102	0.28318
MSH6	c2_48026048_T_C	1	VUS	-1.04168	0.29645
ATM	c11_108155132_A_G	38	VUS	-0.172742	0.283257
BRCA1	c17_41246547_A_G	2	B/LB	0.217183	0.756202
MSH6	c2_48030645_T_C	7	VUS	0.184779	0.624199
APC	c5_112173674_G_C	1	VUS	-0.954127	0.340382
TSC2	c16_2129032_T_G	1	VUS	-1.06816	0.284738
MSH6	c2_48033370_T_C	6	VUS	-0.434229	0.286457
TSC1	c9_135772927_C_G	9	VUS	0.357482	0.284407
BRCA1	c17_41234451_C_G	3	VUS	0.174936	0.759398
ATM	c11_108183183_T_C	1	B/LB	1.06096	0.284768
TSC2	c16_2121540_G_C	1	B/LB	1.08447	0.277516
ATM	c11_108190700_G_A	2	VUS	0.749881	0.2848
CHEK2	c22_29121057_T_C	1	VUS	-1.0804	0.275699
RET	c10_43598065_T_A	1	VUS	1.10011	0.271475
MSH6	c2_48027765_C_T	1	VUS	-1.09158	0.273957
MLH1	c3_37070273_C_A	1	P/LP	-1.01079	0.311477
MLH1	c3_37070274_C_G	1	P/LP	-1.01079	0.311477
APC	c5_112178284_C_T	1	VUS	-1.01676	0.30943
WT1	c11_32456790_T_C	3	VUS	-0.616764	0.285309
BRCA1	c17_41197711_C_G	3	B/LB	-0.369144	0.518093
MEN1	c11_64577547_A_G	1	VUS	1.10932	0.266684
PMS2	c7_6048631_C_G	2	VUS	-0.70808	0.314998
RET	c10_43623606_A_G	1	VUS	-1.07509	0.282459
APC	c5_112178256_G_A	3	VUS	-0.529328	0.360054
MSH6	c2_48032801_G_C	1	VUS	-1.06702	0.28486
MSH6	c2_48033420_A_C	1	VUS	-1.06702	0.28486
BRCA2	c13_32954050_A_G	1	P/LP	-0.176904	0.858457
APC	c5_112179707_G_C	1	VUS	1.23836	0.215727
BRCA1	c17_41245776_G_A	1	B/LB	-0.461023	0.64121
BRCA2	c13_32911305_A_C	1	VUS	1.06561	0.282785
TSC2	c16_2138074_T_C	3	B/LB	0.638525	0.268066
ATM	c11_108196094_A_G	1	B/LB	1.0546	0.287531
BRCA1	c17_41246573_T_C	1	B/LB	-0.247637	0.802335
BRCA1	c17_41197701_A_G	2	B/LB	0.926077	0.18553
SDHB	c1_17380494_A_G	28	B/LB	0.202494	0.284407
SDHC	c1_161298244_G_A	1	VUS	-1.0638	0.287579
ATM	c11_108141997_T_C	1	VUS	1.05294	0.288306
TSC2	c16_2105487_A_G	1	VUS	-1.08906	0.275468
PMS2	c7_6026717_T_C	1	VUS	-0.999563	0.315701
BRCA1	c17_41244526_C_T	23	B/LB	-0.523888	0.0113174
PMS2	c7_6048649_T_A	1	P/LP	-1.05616	0.28908
MSH6	c2_48030590_G_A	1	VUS	-0.990122	0.321031
PALB2	c16_23652442_T_C	1	VUS	-1.05108	0.28927
TSC2	c16_2098714_A_G	1	VUS	-1.0867	0.276605
RET	c10_43614995_T_C	4	B/LB	0.358809	0.473156
TSC2	c16_2121554_A_G	2	VUS	0.765919	0.278035
MEN1	c11_64573136_T_C	1	VUS	1.08006	0.279504
TSC2	c16_2107186_A_G	92	B/LB	0.106472	0.304676
APC	c5_112178484_T_C	2	VUS	-0.709151	0.316212
BRCA2	c13_32950868_A_G	1	B/LB	-0.515536	0.603259
ATM	c11_108196905_G_A	1	VUS	-1.04843	0.290295
WT1	c11_32439163_C_T	1	VUS	-1.05654	0.290394
BRCA2	c13_32944645_A_G	1	VUS	-0.873826	0.378362
MSH2	c2_47639662_G_A	1	VUS	-1.05545	0.290562
BRCA1	c17_41245180_C_T	7	B/LB	-0.528251	0.158095
MSH2	c2_47637249_G_T	1	VUS	1.0544	0.290987
BRCA2	c13_32912671_A_G	2	B/LB	0.67171	0.338358
APC	c5_112174357_A_T	1	VUS	1.14964	0.250862
TSC2	c16_2129568_A_G	1	B/LB	1.06759	0.284996
TSC2	c16_2138451_T_G	1	VUS	-1.06463	0.28637
BRCA2	c13_32907531_C_CTG	25	VUS	-0.174148	0.381801
TSC1	c9_135776123_A_G	3	B/LB	0.608458	0.291351
ATM	c11_108203613_A_G	1	P/LP	1.0454	0.291748
APC	c5_112175392_C_G	2	VUS	-0.68581	0.332899
BRCA2	c13_32914898_A_T	1	VUS	-0.847135	0.393099
APC	c5_112102942_G_C	3	VUS	0.687171	0.234145
BRCA2	c13_32914196_A_G	138	B/LB	0.131416	0.126436
BRCA2	c13_32911945_G_C	1	VUS	-0.697732	0.481809
WT1	c11_32421544_G_A	26	VUS	-0.206285	0.292883
VHL	c3_10188223_G_A	1	B/LB	-1.04819	0.29431
BRCA1	c17_41244923_C_T	2	B/LB	0.747434	0.285354
TSC1	c9_135787773_A_G	2	VUS	-0.741664	0.293637
APC	c5_112174669_G_C	8	VUS	-0.307334	0.386668
TSC1	c9_135778061_T_C	1	B/LB	1.04802	0.294013
MEN1	c11_64572042_C_T	1	VUS	1.10504	0.268532
MSH2	c2_47637472_G_C	5	VUS	0.468713	0.294197
BRCA2	c13_32921038_A_G	1	VUS	-1.10402	0.26571
PTEN	c10_89624115_A_G	1	VUS	-1.04786	0.294834
TSC1	c9_135787742_G_T	1	VUS	-1.0466	0.29467
PALB2	c16_23637573_A_G	3	VUS	-0.599242	0.295187
APC	c5_112136977_A_G	1	VUS	-0.98668	0.32396
TSC2	c16_2104355_G_C	2	B/LB	0.73347	0.298906
TSC2	c16_2104389_G_C	2	VUS	0.73347	0.298906
TSC2	c16_2126487_T_G	1	VUS	1.05775	0.289461
MSH6	c2_48010444_A_G	1	VUS	1.04407	0.295528
BRCA1	c17_41244675_G_A	1	VUS	-0.762585	0.441025
CHEK2	c22_29092921_A_G	1	B/LB	-0.907221	0.360034
RET	c10_43606727_C_G	52	B/LB	-0.155081	0.266834
MSH6	c2_48025974_C_T	1	B/LB	-0.996997	0.317743
RET	c10_43623564_A_G	1	VUS	-1.05899	0.289765
MSH6	c2_48027675_C_CAAG	3	VUS	0.546639	0.342664
BRCA2	c13_32913663_C_T	1	VUS	-0.30961	0.755167
BRCA2	c13_32968839_T_C	2	B/LB	-0.815966	0.244711
ATM	c11_108124543_T_A	1	VUS	1.03402	0.29704
ATM	c11_108122683_C_T	3	VUS	0.596878	0.297094
BRCA2	c13_32911438_G_A	1	VUS	-0.67494	0.496655
BRCA2	c13_32937521_A_G	126	B/LB	0.0593723	0.503111
ATM	c11_108196133_T_C	1	VUS	1.03328	0.297329
TSC1	c9_135780991_A_G	3	B/LB	0.601003	0.297348
TSC1	c9_135787772_C_T	12	B/LB	-0.299832	0.298946
BRCA1	c17_41246602_C_T	2	VUS	-0.670079	0.338102
CHEK2	c22_29115482_GGTAAATTATTTTCTTATAT_G	5	VUS	0.504636	0.255202
TSC1	c9_135771907_T_C	2	B/LB	-0.735648	0.29757
VHL	c3_10188329_A_G	1	B/LB	-1.03609	0.299919
BRCA2	c13_32953641_G_A	1	VUS	-0.976935	0.32494
RB1	c13_48878094_A_G	1	VUS	1.03906	0.29828
APC	c5_112043582_T_G	1	VUS	1.11328	0.265746
APC	c5_112177418_G_A	2	VUS	-0.614395	0.38509
BRCA2	c13_32906871_G_GT	1	P/LP	-0.841269	0.396382
PMS2	c7_6022480_T_C	39	VUS	-0.143224	0.369819
TSC2	c16_2136833_T_C	1	B/LB	1.06233	0.287373
MSH6	c2_48027076_T_G	1	VUS	-0.975142	0.328381
RB1	c13_48939088_T_C	35	B/LB	0.17521	0.299908
APC	c5_112174124_T_A	1	VUS	0.562917	0.573778
APC	c5_112175346_C_T	1	VUS	0.562917	0.573778
RET	c10_43622077_A_G	2	VUS	0.760296	0.282409
BRCA2	c13_32913708_A_ATTTAAGT	2	P/LP	1.13247	0.106401
PMS2	c7_6018305_C_CAGTTA	3	P/LP	-0.45247	0.431525
MSH6	c2_48033761_C_G	1	VUS	-1.05852	0.288738
TSC1	c9_135802663_T_C	1	VUS	1.03449	0.300291
ATM	c11_108188127_G_A	1	VUS	-1.02679	0.300367
BRCA1	c17_41245932_A_G	4	VUS	-0.645658	0.191796
ATM	c11_108106466_A_G	2	VUS	0.725472	0.300768
MSH6	c2_48033700_A_G	70	B/LB	-0.119247	0.311626
TSC1	c9_135782124_C_CTTT	1	VUS	1.03285	0.301057
RB1	c13_48955405_C_T	1	VUS	-1.03277	0.301162
ATM	c11_108163443_A_G	2	VUS	0.724873	0.301165
VHL	c3_10188284_C_G	1	VUS	1.03717	0.299475
CHEK2	c22_29130448_A_G	1	VUS	-1.0723	0.279317
TSC2	c16_2100478_C_A	1	VUS	1.04825	0.293857
RET	c10_43623637_C_A	1	B/LB	-1.01699	0.30928
APC	c5_112176210_A_G	2	VUS	-0.685887	0.332406
CHEK2	c22_29083882_AG_A	1	VUS	-1.03212	0.297727
PTEN	c10_89623969_C_T	1	VUS	1.03277	0.301845
PALB2	c16_23649398_A_C	2	VUS	0.723783	0.302039
SDHC	c1_161284201_C_T	1	B/LB	-1.0335	0.301533
APC	c5_112177790_G_A	2	VUS	-0.709706	0.315768
APC	c5_112173530_C_T	1	VUS	-0.930699	0.352229
RB1	c13_48954209_C_T	3	B/LB	-0.594747	0.302451
APC	c5_112174151_C_T	2	B/LB	0.878351	0.214331
APC	c5_112176595_A_G	2	B/LB	0.878351	0.214331
RET	c10_43596166_G_C	1	VUS	-1.02071	0.307512
WT1	c11_32456515_C_G	1	VUS	-1.02999	0.302687
PALB2	c16_23652437_T_C	1	B/LB	1.02201	0.302774
APC	c5_112177203_G_C	3	VUS	0.732681	0.205115
RET	c10_43604631_G_A	2	VUS	-0.709385	0.315892
TSC1	c9_135787691_G_A	1	VUS	-1.02623	0.30423
PMS2	c7_6027091_A_G	1	B/LB	-1.01361	0.30895
TP53	c17_7578469_T_C	1	VUS	1.02598	0.303921
APC	c5_112178136_G_T	1	P/LP	0.497366	0.619086
BRCA1	c17_41244688_A_G	3	B/LB	-0.0970574	0.865069
APC	c5_112178274_T_C	1	VUS	0.539707	0.589531
APC	c5_112175115_C_G	2	VUS	0.8292	0.241099
TP53	c17_7578466_C_G	1	B/LB	1.02434	0.304759
MSH6	c2_48033336_G_T	1	B/LB	-1.0433	0.295867
TSC2	c16_2120515_A_G	1	VUS	1.04064	0.297422
PTEN	c10_89623946_A_G	1	VUS	1.02576	0.305141
BRCA2	c13_32907413_C_T	27	B/LB	-0.120431	0.52954
PALB2	c16_23646617_T_G	10	VUS	-0.321262	0.305641
PMS2	c7_6029433_G_T	1	VUS	1.03868	0.297313
PTEN	c10_89692927_G_A	1	B/LB	-1.02433	0.305812
TSC2	c16_2136325_T_C	1	B/LB	1.03008	0.302258
CHEK2	c22_29126400_T_C	2	VUS	-0.736565	0.293292
WT1	c11_32456726_T_G	54	B/LB	0.144075	0.306264
TSC2	c16_2126541_G_A	1	VUS	1.0258	0.304272
TSC2	c16_2126542_A_C	1	VUS	1.0258	0.304272
ATM	c11_108196172_T_A	1	VUS	-1.01318	0.306818
TSC2	c16_2133770_A_G	1	VUS	1.02148	0.30632
TSC2	c16_2125794_G_C	1	VUS	-0.970307	0.331182
TSC2	c16_2126163_C_A	1	VUS	-0.970307	0.331182
TSC1	c9_135786954_T_C	2	B/LB	0.721743	0.306794
MSH2	c2_47637269_G_C	1	VUS	-1.01997	0.307088
PALB2	c16_23641776_A_G	6	VUS	-0.412995	0.307626
ATM	c11_108128205_C_T	1	VUS	-1.01135	0.30769
ATM	c11_108168019_T_C	1	VUS	-1.01133	0.307699
BRCA2	c13_32914570_G_A	1	B/LB	-0.948092	0.339178
MEN1	c11_64575543_A_G	1	B/LB	1.04174	0.296918
TSC1	c9_135781291_A_G	2	B/LB	-0.720026	0.308122
APC	c5_112178015_G_A	4	VUS	0.606209	0.225541
MSH2	c2_47698121_T_A	1	VUS	-1.01744	0.308229
SDHD	c11_111965542_C_G	1	VUS	-1.02311	0.306403
ATM	c11_108236080_T_G	1	VUS	1.00951	0.308588
MSH2	c2_47698095_A_G	108	B/LB	-0.0987884	0.309063
ATM	c11_108119726_G_A	1	VUS	-1.00859	0.309071
BRCA1	c17_41243691_G_C	1	VUS	-0.431704	0.662619
MSH6	c2_48026498_G_C	1	VUS	-1.03148	0.301207
TP53	c17_7578375_A_G	1	B/LB	1.01434	0.309439
ATM	c11_108159742_T_C	3	VUS	-0.581568	0.309716
ATM	c11_108202207_T_C	4	VUS	0.503859	0.309724
BRCA2	c13_32929389_A_G	1	VUS	-0.699715	0.480566
PALB2	c16_23646434_A_G	1	VUS	-1.01361	0.309875
BRCA2	c13_32913759_A_T	1	VUS	-0.902837	0.36275
TSC2	c16_2129273_T_C	1	VUS	1.02843	0.303079
RB1	c13_48923093_T_A	2	VUS	0.716802	0.310189
BRCA2	c13_32944563_A_G	1	VUS	-1.51556	0.126749
ATM	c11_108180945_C_G	9	VUS	-0.335307	0.310419
MSH6	c2_48033966_CCATAA_C	1	VUS	-1.02885	0.302442
BRCA1	c17_41245669_T_C	1	VUS	-0.0386936	0.968799
MSH6	c2_48028081_G_A	1	VUS	-1.01023	0.311272
WT1	c11_32456774_G_A	1	VUS	-1.01313	0.310669
BRCA1	c17_41246061_T_C	24	B/LB	0.27441	0.174404
TSC2	c16_2112017_G_C	1	B/LB	1.03494	0.300017
TP53	c17_7576532_C_T	1	VUS	1.01127	0.310904
APC	c5_112162933_A_G	1	VUS	-0.984	0.325276
RB1	c13_48878008_C_G	1	VUS	-1.01193	0.311116
MLH1	c3_37035032_T_C	12	VUS	0.315248	0.274256
TSC1	c9_135781415_T_C	1	VUS	-1.0114	0.311211
RET	c10_43606645_GC_G	1	VUS	1.03522	0.300683
PTEN	c10_89624274_G_T	1	P/LP	1.01173	0.311799
ATM	c11_108202709_T_C	1	VUS	-1.00285	0.311984
RB1	c13_49030387_A_G	4	B/LB	0.504941	0.312046
SDHB	c1_17350528_A_G	1	VUS	-1.01487	0.311261
TSC2	c16_2129399_T_C	3	VUS	0.597368	0.300135
APC	c5_112177764_G_C	3	VUS	-0.570835	0.322984
APC	c5_112176056_G_C	3	VUS	0.478836	0.407079
TSC2	c16_2111895_A_G	11	B/LB	-0.301082	0.317431
MSH6	c2_48026150_T_C	2	VUS	0.715975	0.31046
RET	c10_43598004_T_C	1	VUS	1.02863	0.303801
TSC2	c16_2125838_A_G	2	VUS	-0.651488	0.3562
BRCA2	c13_32972760_A_G	66	B/LB	-0.0518052	0.671916
RB1	c13_48919334_G_A	1	VUS	-1.00707	0.31335
TSC2	c16_2121911_T_C	26	B/LB	-0.182268	0.352292
TSC1	c9_135787803_A_G	1	VUS	-1.0074	0.31313
BRCA2	c13_32914783_A_G	1	B/LB	-1.49391	0.132095
TSC2	c16_2121804_G_GAGA	1	VUS	1.02393	0.305158
BRCA2	c13_32913178_G_A	19	B/LB	-0.316664	0.164255
BRCA1	c17_41245991_C_CT	2	P/LP	0.820132	0.241019
ATM	c11_108138071_C_T	7	P/LP	-0.3773	0.31407
MSH6	c2_48026907_G_A	3	B/LB	-0.587669	0.307743
PMS2	c7_6027116_C_CGAAGA	1	P/LP	-1.03367	0.299469
PALB2	c16_23649398_T_C	1	VUS	-0.997783	0.314225
ATM	c11_108196066_C_T	1	VUS	-0.997364	0.314429
PALB2	c16_23647424_C_T	1	VUS	0.996879	0.314682
RET	c10_43604509_T_C	2	VUS	-1.08101	0.126414
BRCA2	c13_32900653_G_A	2	B/LB	0.726504	0.300323
MUTYH	c1_45798427_G_C	1	B/LB	-0.522663	0.365024
APC	c5_112103044_G_A	3	VUS	-0.564296	0.328567
APC	c5_112174101_G_T	1	VUS	-0.872938	0.382856
ATM	c11_108143507_G_A	1	VUS	0.995856	0.315185
PTEN	c10_89725220_G_A	1	B/LB	-1.00427	0.31544
ATM	c11_108205690_G_T	5	VUS	0.445091	0.315514
RET	c10_43606650_A_C	2	VUS	-0.684219	0.333364
MSH2	c2_47630410_T_C	1	VUS	1.00167	0.315787
TSC1	c9_135801136_TA_T	5	B/LB	-0.448005	0.315901
TSC2	c16_2134495_T_C	9	B/LB	0.352307	0.289944
APC	c5_112176196_A_G	25	B/LB	0.140099	0.484032
MLH1	c3_37070339_A_G	5	VUS	0.461022	0.301948
RET	c10_43598002_C_A	1	VUS	1.02757	0.304279
MSH2	c2_47703582_C_T	1	B/LB	-1.00054	0.316332
SDHC	c1_161326488_T_C	2	VUS	0.709461	0.315882
BRCA1	c17_41226337_C_T	1	B/LB	-1.34524	0.173961
ATM	c11_108158393_A_C	10	VUS	-0.313806	0.317008
MSH2	c2_47643558_G_A	1	VUS	-0.998845	0.317155
RB1	c13_49039144_A_G	1	VUS	0.999082	0.317207
SDHD	c11_111958610_T_C	1	VUS	1.05044	0.313495
MLH1	c3_37053534_G_A	1	B/LB	-0.998965	0.317099
ATM	c11_108196800_G_A	2	VUS	0.700585	0.317649
BRCA1	c17_41246186_A_ACT	1	P/LP	-1.30696	0.186434
MSH2	c2_47630396_T_C	2	VUS	0.705156	0.317946
TSC2	c16_2110766_A_G	1	B/LB	-1.03404	0.30046
MSH6	c2_48032807_A_C	1	VUS	1.00211	0.315182
CHEK2	c22_29130456_A_G	77	B/LB	-0.126284	0.26694
MSH2	c2_47630392_T_G	1	VUS	-0.996142	0.318471
ATM	c11_108172523_A_T	1	VUS	0.988509	0.318746
CHEK2	c22_29130575_T_C	1	B/LB	1.02302	0.302005
ATM	c11_108170490_T_C	1	B/LB	-0.988725	0.318866
MSH2	c2_47630462_A_G	1	VUS	-0.995057	0.318997
BRCA2	c13_32914890_C_CAAA	1	VUS	-2.19913	0.0266096
RET	c10_43615083_T_C	3	VUS	-0.568976	0.324529
BRCA1	c17_41244790_T_C	1	VUS	1.00611	0.309249
MSH2	c2_47656925_G_A	1	VUS	-0.994538	0.319402
SDHD	c11_111963800_G_T	1	VUS	-0.997036	0.318897
TSC1	c9_135772014_T_C	87	VUS	0.105318	0.318237
BRCA2	c13_32914322_G_A	1	B/LB	-0.914529	0.356551
TSC2	c16_2111922_A_G	6	B/LB	0.356249	0.382549
TSC2	c16_2137885_A_G	1	VUS	1.01551	0.30915
MSH2	c2_47637250_G_C	1	VUS	0.99304	0.319976
PTEN	c10_89725224_G_GTC	1	VUS	-0.994462	0.320131
ATM	c11_108114710_A_T	1	VUS	-0.984769	0.320579
TSC1	c9_135786417_A_G	1	B/LB	0.992582	0.320533
RET	c10_43620418_A_G	1	VUS	1.02211	0.306865
PTEN	c10_89624075_G_A	14	B/LB	-0.266481	0.320809
TSC2	c16_2138075_A_G	3	VUS	-0.564474	0.327549
MLH1	c3_37034932_G_C	2	B/LB	-0.6864	0.331195
APC	c5_112162800_C_A	1	VUS	-0.976807	0.328825
PALB2	c16_23647059_C_T	1	VUS	-0.983625	0.321146
MSH2	c2_47630296_T_C	1	VUS	-0.989593	0.321662
ATM	c11_108158415_G_A	2	VUS	0.694845	0.321763
APC	c5_112128175_C_G	1	VUS	1.1015	0.270878
APC	c5_112179644_C_A	1	VUS	1.032	0.302644
MSH2	c2_47656945_T_C	1	VUS	-0.988422	0.32252
PMS2	c7_6026809_A_C	1	B/LB	1.01314	0.309387
CHEK2	c22_29130456_C_G	1	VUS	-0.963412	0.331049
ATM	c11_108128311_A_G	1	VUS	-0.980725	0.322572
BRCA2	c13_32929363_G_A	1	VUS	-0.607319	0.540669
MSH2	c2_47705635_G_C	1	VUS	-0.9876	0.322634
PALB2	c16_23646397_A_G	19	B/LB	-0.225081	0.322641
BRCA2	c13_32913116_A_G	1	VUS	-0.164638	0.868197
TSC2	c16_2110709_T_C	1	VUS	-0.976834	0.327938
MLH1	c3_37070348_T_A	1	VUS	-0.994695	0.319172
TSC2	c16_2108821_G_C	1	VUS	1.02971	0.302432
APC	c5_112178500_A_G	1	VUS	-0.955901	0.339282
TSC1	c9_135781529_A_G	1	VUS	-0.986292	0.323375
RET	c10_43572705_A_C	5	B/LB	-0.439519	0.32623
TP53	c17_7578463_T_C	2	VUS	0.696702	0.323522
MSH2	c2_47635651_T_G	1	VUS	-0.985679	0.323578
TSC1	c9_135772645_A_G	1	VUS	0.987034	0.323083
MSH6	c2_48027730_G_A	1	VUS	-0.975258	0.328325
BRCA1	c17_41245071_T_G	14	B/LB	-0.258232	0.328894
ATM	c11_108119732_TACAG_T	1	P/LP	-0.978092	0.323874
APC	c5_112154969_T_C	33	VUS	-0.225574	0.195569
MSH6	c2_48030573_T_C	2	B/LB	-0.675373	0.338429
BRCA2	c13_32910756_T_C	1	VUS	-1.07889	0.276742
APC	c5_112179808_C_T	1	VUS	-0.874377	0.382281
TSC1	c9_135797327_C_T	1	VUS	0.984058	0.324472
ATM	c11_108192079_A_G	1	B/LB	-0.976392	0.324713
WT1	c11_32449579_T_G	1	VUS	-0.98387	0.324851
PALB2	c16_23647664_G_GA	5	VUS	0.436364	0.325104
PTEN	c10_89623742_CGCGGCGGCT_C	1	VUS	0.983803	0.325345
MSH2	c2_47707989_T_G	1	VUS	0.981563	0.325602
MSH2	c2_47637326_A_G	2	B/LB	-0.694087	0.325604
TSC2	c16_2122977_T_C	2	VUS	0.687007	0.330618
RB1	c13_48878137_C_A	1	VUS	-0.98146	0.325818
PALB2	c16_23619239_C_G	5	VUS	0.435703	0.325826
BRCA1	c17_41251855_G_C	1	VUS	1.02289	0.301124
APC	c5_112178834_G_A	2	VUS	-0.651815	0.35779
MLH1	c3_37070317_C_T	2	VUS	-0.20105	0.775849
ATM	c11_108158341_T_C	1	B/LB	-0.972638	0.326645
PMS2	c7_6042272_C_G	1	VUS	-1.01809	0.306817
TSC1	c9_135781163_A_G	1	VUS	-0.977716	0.327658
BRCA2	c13_32913979_T_G	1	VUS	-1.21178	0.222114
MSH6	c2_48033780_T_C	3	P/LP	0.572815	0.321047
PMS2	c7_6026664_A_G	2	VUS	-0.665465	0.344856
VHL	c3_10183532_T_A	1	VUS	0.981683	0.326014
VHL	c3_10191559_T_C	2	B/LB	0.692025	0.327518
RET	c10_43623686_T_C	1	VUS	1.02065	0.307745
APC	c5_112179552_A_G	5	VUS	0.284771	0.524471
BRCA2	c13_32953580_A_G	1	VUS	-2.37617	0.0165867
MSH2	c2_47693941_G_C	1	VUS	0.97545	0.328782
SDHC	c1_161284196_G_A	1	P/LP	-0.980676	0.326919
MLH1	c3_37090071_T_C	2	VUS	-0.679978	0.335613
BRCA2	c13_32945108_C_T	41	B/LB	0.191218	0.202893
BRCA2	c13_32972357_G_A	1	VUS	-2.19927	0.0266
ATM	c11_108205842_T_C	1	VUS	-0.967532	0.329167
TSC2	c16_2107157_G_A	1	VUS	0.984178	0.324317
TSC2	c16_2129037_G_A	1	VUS	0.984178	0.324317
WT1	c11_32410735_T_C	6	B/LB	0.398878	0.329387
TSC2	c16_2133801_T_C	2	VUS	-0.66547	0.346051
BRCA2	c13_32968842_T_C	1	VUS	-0.848909	0.39212
ATM	c11_108200987_G_C	1	VUS	-0.966716	0.329533
RET	c10_43622076_T_C	3	VUS	-0.557521	0.33437
MSH6	c2_48023184_G_A	2	B/LB	0.693043	0.326457
APC	c5_112176715_T_C	1	B/LB	1.11598	0.264728
ATM	c11_108225594_C_T	1	VUS	0.966306	0.330134
ATM	c11_108143537_G_A	2	VUS	-0.682157	0.330565
TSC2	c16_2129104_G_A	1	VUS	-2.53405	0.0111455
ATM	c11_108141998_A_G	1	VUS	-0.964285	0.330749
MSH6	c2_48010424_C_A	1	VUS	0.929039	0.351776
MSH6	c2_48027541_T_G	3	P/LP	0.591044	0.304888
TSC1	c9_135797370_A_G	1	B/LB	-0.971426	0.330961
BRCA1	c17_41223240_G_A	17	B/LB	0.158515	0.509882
MSH6	c2_48026120_T_C	3	VUS	-0.570699	0.321837
SDHD	c11_111957623_C_A	1	VUS	0.973985	0.33061
BRCA1	c17_41244465_T_C	10	B/LB	0.101762	0.745813
ATM	c11_108164095_G_A	2	VUS	-0.680613	0.331688
TSC2	c16_2122874_T_C	1	B/LB	-0.988183	0.3224
WT1	c11_32456735_C_G	1	VUS	0.969675	0.331883
MSH2	c2_47630458_G_A	8	VUS	-0.342516	0.332035
MSH6	c2_48026979_C_A	4	VUS	-0.488266	0.327733
MSH6	c2_48027263_G_C	1	VUS	-0.946643	0.342775
MEN1	c11_64577336_C_G	1	VUS	-0.925839	0.353921
MSH2	c2_47635659_T_G	1	VUS	-0.968323	0.332257
TP53	c17_7579465_A_G	2	B/LB	-0.683996	0.33242
ATM	c11_108213976_A_G	2	VUS	0.679302	0.332579
APC	c5_112177006_G_A	1	B/LB	0.519432	0.603585
APC	c5_112174869_G_A	1	VUS	-1.4284	0.153343
RB1	c13_49050944_T_C	1	VUS	-0.966224	0.333383
TSC2	c16_2138224_G_C	2	VUS	-0.6929	0.326432
PMS2	c7_6026827_C_G	114	B/LB	-0.0972593	0.292493
TSC1	c9_135771793_A_G	130	B/LB	0.0839897	0.333755
BRCA2	c13_32912538_C_T	2	B/LB	0.679376	0.332764
MLH1	c3_37053549_A_C	1	VUS	0.969376	0.331894
TSC2	c16_2133751_A_G	1	VUS	0.211195	0.832495
PTEN	c10_89624030_G_A	1	VUS	-0.965917	0.33441
ATM	c11_108141848_A_G	1	VUS	-0.956817	0.334551
PMS2	c7_6026469_A_G	1	P/LP	-0.958449	0.336081
WT1	c11_32450171_T_G	17	VUS	-0.233922	0.334697
PALB2	c16_23640531_A_C	1	VUS	0.95617	0.334834
TP53	c17_7572959_C_T	1	VUS	0.962369	0.334888
BRCA2	c13_32906812_G_C	2	B/LB	-0.927187	0.186209
APC	c5_112043410_T_C	1	VUS	-0.878584	0.379788
TP53	c17_7577047_A_G	3	B/LB	-0.555585	0.33503
RET	c10_43596008_A_G	1	VUS	-0.933687	0.35059
MLH1	c3_37048491_T_C	1	B/LB	0.988501	0.322192
TSC2	c16_2106647_G_C	1	VUS	0.966212	0.333228
TSC1	c9_135778048_A_T	1	VUS	-0.961825	0.335524
BRCA2	c13_32907183_G_A	1	VUS	-0.570553	0.565333
ATM	c11_108224608_A_G	2	P/LP	-0.67511	0.335567
BRCA2	c13_32913764_G_A	2	VUS	-0.263176	0.707515
TSC2	c16_2138546_A_G	91	B/LB	-0.0907425	0.37943
ATM	c11_108114717_C_T	1	B/LB	-0.954448	0.336113
MLH1	c3_37091966_A_G	16	B/LB	0.24715	0.323199
PMS2	c7_6035187_T_C	2	VUS	-0.664557	0.345507
BRCA1	c17_41246854_T_C	4	VUS	0.202672	0.682185
TSC2	c16_2124272_T_C	12	B/LB	0.27539	0.339562
MLH1	c3_37035141_G_A	1	VUS	0.967775	0.332651
BRCA1	c17_41245573_C_G	1	VUS	-1.3484	0.172849
TSC1	c9_135778098_C_T	25	VUS	-0.191512	0.338009
MSH2	c2_47630336_T_G	4	B/LB	-0.479252	0.337138
TSC2	c16_2127589_T_C	1	VUS	-0.943625	0.344651
WT1	c11_32456521_T_G	1	VUS	0.959121	0.337171
BRCA2	c13_32906761_T_A	2	VUS	-0.657386	0.348648
WT1	c11_32449498_T_C	1	VUS	-0.958105	0.337684
APC	c5_112179536_A_T	1	VUS	-0.977697	0.328384
ATM	c11_108186646_T_G	2	B/LB	0.672391	0.337897
ATM	c11_108143319_G_T	1	B/LB	-0.950004	0.337963
MSH2	c2_47635543_G_C	1	VUS	-0.956724	0.337994
MLH1	c3_37070367_G_T	1	VUS	0.976286	0.328215
PMS2	c7_6035161_T_A	2	VUS	-0.707679	0.317482
BRCA2	c13_32915105_A_G	1	VUS	-0.771601	0.436849
PALB2	c16_23614792_C_G	2	P/LP	0.671183	0.338384
PMS2	c7_6027197_G_T	12	VUS	0.304858	0.289842
PALB2	c16_23646773_T_C	1	VUS	0.948648	0.338651
TP53	c17_7577577_C_T	8	VUS	0.337624	0.338703
PMS2	c7_6022449_G_A	5	VUS	0.471431	0.290047
PALB2	c16_23619284_A_G	3	VUS	-0.547437	0.338915
MEN1	c11_64575162_C_G	1	VUS	0.985226	0.323962
TSC2	c16_2134658_A_G	2	VUS	0.690055	0.328551
APC	c5_112177808_G_A	1	VUS	-0.898415	0.369156
MEN1	c11_64572223_A_G	2	VUS	-0.627701	0.37411
ATM	c11_108119803_G_A	1	VUS	-0.947503	0.339235
ATM	c11_108224563_G_T	1	VUS	-0.948255	0.339241
BRCA2	c13_32931943_T_A	1	VUS	-0.625739	0.528327
MSH6	c2_48027264_C_T	1	B/LB	-0.995632	0.318319
RET	c10_43606856_A_G	68	B/LB	-0.129843	0.295101
BRCA1	c17_41246181_G_A	1	VUS	-0.628687	0.525147
BRCA1	c17_41251811_T_C	4	B/LB	-0.319906	0.517815
TP53	c17_7578271_A_T	1	P/LP	0.951946	0.340134
TSC2	c16_2134253_A_G	2	VUS	0.6983	0.323005
APC	c5_112179798_A_G	1	VUS	-0.901474	0.367496
TSC2	c16_2115573_T_C	4	B/LB	-0.43746	0.380954
APC	c5_112178150_G_A	1	VUS	1.12806	0.259446
MSH6	c2_48018198_C_A	1	B/LB	-0.920708	0.356176
TP53	c17_7577010_T_C	1	B/LB	0.946704	0.342808
PALB2	c16_23635409_T_C	1	VUS	0.940374	0.342883
APC	c5_112178400_T_G	3	VUS	0.395154	0.494005
TSC2	c16_2134547_A_G	2	VUS	-0.600958	0.394718
TSC1	c9_135781362_C_G	1	VUS	-0.946431	0.34332
TSC1	c9_135781363_A_C	1	VUS	-0.946431	0.34332
BRCA2	c13_32905107_G_A	1	VUS	-0.807897	0.415384
MSH2	c2_47630353_G_C	2	VUS	-0.668128	0.344145
TSC1	c9_135804187_T_C	4	VUS	0.471878	0.344724
ATM	c11_108106566_A_G	1	P/LP	0.937384	0.344418
MLH1	c3_37067448_C_G	1	VUS	0.972561	0.330059
MLH1	c3_37053352_C_A	1	VUS	0.955404	0.338662
RET	c10_43601893_T_C	1	VUS	-0.928984	0.353022
PALB2	c16_23641422_T_TG	1	P/LP	-0.935322	0.345482
RB1	c13_49054146_A_C	1	VUS	-0.941982	0.345657
ATM	c11_108224572_T_C	1	VUS	0.934439	0.345935
MSH2	c2_47637310_C_G	1	VUS	0.94101	0.346017
BRCA2	c13_32914529_T_A	1	P/LP	1.08755	0.272904
PMS2	c7_6027128_C_G	2	VUS	-0.739677	0.293729
TSC1	c9_135772970_A_G	3	B/LB	-0.542505	0.34698
PMS2	c7_6018312_A_G	1	VUS	-0.986067	0.323795
ATM	c11_108153499_C_T	1	B/LB	0.93286	0.346774
BRCA1	c17_41215388_A_C	1	VUS	-1.30429	0.187337
CHEK2	c22_29130539_G_A	1	B/LB	-0.922312	0.352096
MEN1	c11_64575122_A_G	7	B/LB	-0.3345	0.375712
RET	c10_43622124_T_C	1	VUS	-0.933999	0.350495
TSC2	c16_2112998_G_A	47	B/LB	0.138707	0.341561
PMS2	c7_6031668_G_C	3	VUS	-0.551152	0.337989
TSC1	c9_135802612_C_G	1	B/LB	-0.935486	0.348972
APC	c5_112177801_C_A	3	B/LB	-0.477622	0.408327
PTEN	c10_89692980_G_A	1	P/LP	0.939032	0.347849
RET	c10_43615600_T_C	2	B/LB	0.69898	0.323043
ATM	c11_108126944_C_T	29	VUS	0.174871	0.347987
WT1	c11_32456574_A_C	1	VUS	-0.937818	0.348038
PMS2	c7_6026589_T_A	1	VUS	-0.947153	0.341747
RET	c10_43596052_T_C	1	B/LB	-0.914294	0.360768
MSH6	c2_48027441_T_C	3	B/LB	0.55336	0.336757
ATM	c11_108122750_C_T	1	B/LB	-0.929862	0.348303
ATM	c11_108129722_T_A	1	VUS	-0.929823	0.348325
SDHC	c1_161326599_G_T	1	VUS	-0.939076	0.347927
MLH1	c3_37067255_A_G	10	VUS	0.115996	0.713684
SDHD	c11_111959665_C_G	1	VUS	-0.939678	0.347532
MSH2	c2_47709997_T_C	4	VUS	-0.468087	0.348515
TSC2	c16_2134968_T_C	1	VUS	-0.951407	0.340686
BRCA1	c17_41245624_G_C	2	B/LB	-0.207382	0.766878
TSC2	c16_2134270_A_G	10	B/LB	0.29396	0.353096
MEN1	c11_64575492_A_G	3	B/LB	0.563639	0.328355
APC	c5_112174923_C_T	1	VUS	-0.933572	0.350685
MSH2	c2_47637479_C_G	1	VUS	-0.935299	0.348926
MSH2	c2_47656903_A_G	1	VUS	-0.935299	0.348926
PALB2	c16_23646594_T_C	2	VUS	-0.656514	0.349107
PALB2	c16_23640993_G_A	1	VUS	0.928216	0.349158
BRCA2	c13_32944659_A_G	1	VUS	0.758617	0.444405
MSH2	c2_47705406_G_T	2	VUS	0.660983	0.349238
TSC2	c16_2136853_A_T	2	VUS	-0.670397	0.342394
RB1	c13_49027199_G_C	1	VUS	0.934905	0.349293
ATM	c11_108170497_G_A	2	VUS	0.655693	0.349655
TSC2	c16_2107168_T_C	1	B/LB	0.946283	0.343292
APC	c5_112179453_A_G	1	VUS	1.05218	0.292975
WT1	c11_32456747_G_T	1	VUS	-0.933541	0.350251
BRCA2	c13_32914849_T_C	1	VUS	-0.780093	0.431617
TSC1	c9_135804196_A_G	2	VUS	-0.658563	0.351164
ATM	c11_108175533_T_C	1	VUS	-0.925471	0.350623
BRCA2	c13_32907425_G_A	1	VUS	-0.854639	0.38892
SDHB	c1_17354329_A_G	3	VUS	0.542566	0.347664
BRCA2	c13_32912841_C_T	1	VUS	-0.135919	0.891014
MSH6	c2_48026048_G_C	1	VUS	0.913499	0.359962
BRCA2	c13_32907199_T_C	1	B/LB	1.06685	0.282343
PMS2	c7_6026888_T_G	1	VUS	-0.935362	0.347958
APC	c5_112179824_A_AAG	2	VUS	-0.642843	0.363466
BRCA2	c13_32893207_A_T	99	B/LB	0.0809023	0.418233
BRCA2	c13_32900276_C_G	3	VUS	0.372273	0.515697
ATM	c11_108168118_T_C	1	B/LB	-0.921154	0.352838
TSC1	c9_135782683_C_T	5	B/LB	0.415641	0.352127
APC	c5_112178323_G_A	2	VUS	-0.551108	0.436191
BRCA1	c17_41234481_C_T	2	VUS	-0.114503	0.869979
APC	c5_112163666_C_T	5	VUS	0.283299	0.526616
APC	c5_112154887_G_A	2	B/LB	0.767533	0.27789
MSH6	c2_48028094_T_C	1	VUS	-0.913889	0.359675
APC	c5_112175095_G_A	1	B/LB	-1.4148	0.157266
RB1	c13_48881408_C_T	1	B/LB	-0.92555	0.354135
ATM	c11_108196203_G_A	1	VUS	0.918536	0.354206
ATM	c11_108138002_G_A	1	B/LB	0.923772	0.354243
CHEK2	c22_29085140_A_G	2	VUS	-0.566657	0.418828
RET	c10_43600606_G_A	1	VUS	-0.916345	0.359646
TP53	c17_7578207_C_A	1	VUS	-0.924264	0.354373
BRCA2	c13_32972523_C_T	1	B/LB	-1.05983	0.28535
BRCA2	c13_32929229_G_A	3	B/LB	-0.449455	0.432742
MEN1	c11_64572098_C_G	1	VUS	-0.926233	0.353717
ATM	c11_108117832_C_T	1	VUS	-0.916867	0.355083
PALB2	c16_23647304_C_G	1	VUS	0.916482	0.355282
TSC2	c16_2138089_A_G	1	VUS	0.934915	0.349122
TSC2	c16_2106717_A_G	1	VUS	-0.703104	0.481407
PTEN	c10_89623962_A_G	1	VUS	0.924763	0.355594
ATM	c11_108153563_T_C	1	VUS	0.91535	0.35588
PMS2	c7_6038812_T_C	3	VUS	0.531843	0.355175
PMS2	c7_6048643_A_C	1	VUS	0.903936	0.364305
ATM	c11_108124550_G_C	1	VUS	-0.913922	0.356799
CHEK2	c22_29108001_G_C	1	VUS	-0.937361	0.344297
BRCA2	c13_32911411_A_G	5	B/LB	-0.427466	0.335712
APC	c5_112154734_G_A	6	VUS	0.465927	0.254483
MEN1	c11_64573126_G_C	1	VUS	-0.880761	0.377848
TP53	c17_7572921_T_A	3	B/LB	-0.530463	0.357428
TSC2	c16_2129404_A_G	1	VUS	-0.842137	0.399219
ATM	c11_108163374_T_C	1	VUS	0.911421	0.357949
APC	c5_112178276_G_A	10	B/LB	-0.479396	0.12975
MSH6	c2_48027230_C_T	1	VUS	0.884687	0.37523
TSC2	c16_2131747_A_G	5	B/LB	-0.41307	0.355002
ATM	c11_108143444_T_C	4	VUS	0.455435	0.358534
PTEN	c10_89623922_C_T	1	VUS	0.918383	0.358554
TSC2	c16_2120549_G_C	1	VUS	-0.944149	0.344472
BRCA2	c13_32971114_A_C	1	VUS	-0.459409	0.643269
WT1	c11_32456691_A_C	23	B/LB	-0.179732	0.359351
TSC2	c16_2121556_G_C	1	VUS	0.930288	0.351514
MSH6	c2_48030631_T_C	8	VUS	0.332802	0.34553
APC	c5_112177368_G_C	1	VUS	0.930627	0.352209
ATM	c11_108235806_G_T	1	VUS	-0.907735	0.359895
APC	c5_112179220_G_A	4	B/LB	0.396587	0.427885
APC	c5_112137023_C_G	1	B/LB	-0.811271	0.417371
APC	c5_112177092_G_C	1	VUS	-0.811271	0.417371
TSC2	c16_2106725_G_C	119	B/LB	0.0927453	0.312485
ATM	c11_108205832_C_T	2	P/LP	0.640787	0.360715
TSC2	c16_2138261_C_CCCA	2	VUS	-0.653537	0.354665
PMS2	c7_6048657_G_A	16	B/LB	-0.218741	0.37998
MSH2	c2_47703705_T_C	11	VUS	-0.276867	0.360977
MEN1	c11_64575420_A_G	44	B/LB	-0.13764	0.363171
TP53	c17_7576569_A_G	1	B/LB	0.910723	0.361537
WT1	c11_32450131_A_G	9	B/LB	-0.305137	0.361557
TSC1	c9_135781264_T_C	38	B/LB	0.149123	0.359645
TSC2	c16_2114341_G_C	5	B/LB	-0.412587	0.355867
TSC2	c16_2112553_G_A	1	VUS	0.938696	0.347177
BRCA1	c17_41245316_G_A	8	B/LB	-0.422422	0.227439
MSH6	c2_48033450_C_T	1	B/LB	-0.849737	0.394451
ATM	c11_108158448_C_T	3	VUS	0.521991	0.361844
APC	c5_112174643_G_A	22	VUS	-0.233354	0.274181
PALB2	c16_23634285_A_C	1	VUS	0.903567	0.362136
PMS2	c7_6026613_T_C	1	VUS	0.961731	0.334369
PMS2	c7_6027024_G_T	1	VUS	-0.997306	0.316794
BRCA2	c13_32913271_C_A	5	VUS	-1.01026	0.0235302
TSC2	c16_2133731_A_G	6	VUS	0.371233	0.362894
RET	c10_43600450_T_C	1	VUS	-0.884722	0.37643
ATM	c11_108201003_C_A	1	VUS	0.902503	0.3629
ATM	c11_108127067_A_G	1	P/LP	0.901874	0.363005
MLH1	c3_37050338_C_A	1	B/LB	-0.89655	0.369255
TSC1	c9_135781029_C_T	2	B/LB	-0.642134	0.363316
MSH6	c2_48026787_G_A	15	VUS	0.0892727	0.729314
TSC1	c9_135778080_T_C	3	VUS	0.524061	0.363496
VHL	c3_10188283_C_T	1	VUS	0.913569	0.360754
PMS2	c7_6042146_G_C	1	VUS	0.910215	0.360904
RET	c10_43600467_T_C	3	VUS	-0.520955	0.367733
BRCA1	c17_41245316_C_A	2	B/LB	-0.262681	0.707277
ATM	c11_108124585_C_T	1	VUS	-0.900492	0.363745
MSH6	c2_48030834_T_TCTTA	26	VUS	-0.177564	0.367003
RB1	c13_48878151_G_C	1	VUS	-0.906974	0.363876
MSH2	c2_47702217_A_G	4	VUS	0.453179	0.364083
BRCA2	c13_32914225_C_T	1	B/LB	0.799621	0.420177
APC	c5_112043491_T_G	1	VUS	-0.783309	0.433601
SDHB	c1_17350566_A_C	1	VUS	0.907897	0.36409
MSH6	c2_48027741_A_G	1	B/LB	0.890593	0.372072
ATM	c11_108196238_T_C	1	B/LB	-0.898981	0.364623
APC	c5_112178428_G_C	3	B/LB	0.457702	0.428288
ATM	c11_108151730_C_T	2	B/LB	0.635106	0.364991
MSH6	c2_48026367_A_G	2	B/LB	0.675139	0.338733
MSH6	c2_48010613_A_G	1	B/LB	-0.873838	0.38112
RB1	c13_48919230_A_T	2	VUS	0.639419	0.365322
TSC2	c16_2106716_T_C	2	B/LB	-0.65562	0.353135
TSC2	c16_2122924_T_C	3	VUS	0.572721	0.320584
MEN1	c11_64577273_A_C	1	VUS	-0.891454	0.372157
TSC1	c9_135802631_A_G	1	VUS	0.901891	0.366559
APC	c5_112179788_T_C	2	VUS	-0.520721	0.461648
APC	c5_112177722_C_T	1	VUS	-0.879808	0.379129
MLH1	c3_37045911_C_A	1	VUS	-0.893015	0.371147
MEN1	c11_64572247_T_C	2	B/LB	0.664144	0.34701
BRCA2	c13_32912396_T_A	1	VUS	0.00992075	0.992041
ATM	c11_108124724_C_T	1	B/LB	-0.894196	0.367104
TSC2	c16_2132511_A_G	2	B/LB	0.654408	0.354029
TSC2	c16_2103372_T_C	61	B/LB	-0.108003	0.399026
BRCA1	c17_41245689_T_A	1	VUS	-0.331166	0.737802
VHL	c3_10183485_T_C	1	B/LB	0.903101	0.366278
MSH6	c2_48030769_G_A	1	VUS	-0.89048	0.372177
PMS2	c7_6022628_C_G	1	B/LB	0.912074	0.360102
PALB2	c16_23647514_G_A	1	VUS	-0.892209	0.368172
CHEK2	c22_29130648_A_G	1	VUS	0.928381	0.349026
TSC2	c16_2130335_A_G	2	B/LB	-0.580268	0.411187
RB1	c13_48878154_A_G	3	VUS	0.51786	0.369228
BRCA2	c13_32914815_A_G	86	B/LB	0.0112149	0.916869
TP53	c17_7579423_A_G	1	B/LB	0.894637	0.370011
TSC1	c9_135771984_C_G	2	VUS	0.63342	0.369901
SDHB	c1_17380483_T_C	40	VUS	-0.140297	0.377521
PALB2	c16_23641006_C_G	1	B/LB	-0.887604	0.370682
TSC2	c16_2135333_T_C	4	B/LB	-0.385133	0.44051
RET	c10_43606811_T_C	5	VUS	-0.40177	0.369384
TSC2	c16_2110823_A_G	1	VUS	0.925746	0.353881
WT1	c11_32417927_T_G	1	B/LB	-0.893413	0.371375
BRCA2	c13_32913288_G_A	1	VUS	0.982673	0.321941
TSC2	c16_2134985_G_C	2	VUS	-0.636351	0.367464
TSC2	c16_2138124_A_T	2	VUS	0.650612	0.356825
TSC2	c16_2131746_T_C	1	VUS	-0.909498	0.362381
ATM	c11_108163529_G_C	1	B/LB	-0.885123	0.371988
MSH6	c2_48028222_T_C	1	VUS	0.874356	0.380833
ATM	c11_108143470_A_G	2	VUS	0.625704	0.372133
ATM	c11_108236158_C_G	1	VUS	0.884787	0.372169
APC	c5_112175503_A_C	5	B/LB	-0.37028	0.407888
TP53	c17_7579548_T_G	1	VUS	0.890533	0.372225
APC	c5_112136995_G_A	1	VUS	1.06349	0.287719
SDHD	c11_111959699_G_A	10	VUS	0.285746	0.367097
APC	c5_112176818_A_C	1	VUS	1.00721	0.313994
TSC2	c16_2121617_C_T	33	B/LB	0.0905905	0.603364
BRCA1	c17_41256275_C_G	1	VUS	-0.957939	0.33303
TSC2	c16_2130320_A_G	5	B/LB	-0.394097	0.377874
BRCA2	c13_32929242_G_A	2	VUS	-0.390736	0.577494
ATM	c11_108201140_T_A	1	VUS	0.883054	0.373122
BRCA2	c13_32912007_T_C	15	B/LB	0.310316	0.225849
RB1	c13_48878209_T_C	1	VUS	0.889388	0.373254
RET	c10_43623605_C_CGA	1	VUS	0.939892	0.347396
BRCA1	c17_41246089_A_C	3	VUS	-0.892898	0.118099
SDHC	c1_161310428_T_G	1	VUS	-0.892473	0.372304
MSH6	c2_48027684_T_G	8	VUS	-0.31131	0.377579
MSH2	c2_47705641_A_T	1	VUS	-0.88772	0.373988
PMS2	c7_6043317_C_T	2	VUS	-0.60673	0.389102
RET	c10_43606647_T_C	1	B/LB	-0.889385	0.37392
TP53	c17_7576556_C_A	1	VUS	-0.886518	0.374371
TSC1	c9_135771693_C_G	1	VUS	-0.887087	0.374425
WT1	c11_32456598_T_G	58	B/LB	0.117093	0.374854
PALB2	c16_23619286_G_C	2	VUS	-0.622724	0.374919
RET	c10_43615124_T_C	1	B/LB	-0.875767	0.381284
APC	c5_112174923_G_T	2	VUS	-0.614179	0.385576
APC	c5_112174424_G_C	1	VUS	1.00835	0.313448
PTEN	c10_89725120_T_A	1	VUS	0.886791	0.375326
MSH6	c2_48027797_A_C	1	VUS	-0.879339	0.378331
ATM	c11_108175517_T_C	2	VUS	-0.620943	0.37583
MSH6	c2_48033907_A_T	1	VUS	-0.863926	0.386552
TSC1	c9_135782138_G_A	1	VUS	0.883697	0.376351
PALB2	c16_23634434_A_G	1	VUS	0.8777	0.376011
BRCA1	c17_41258531_A_G	3	VUS	-0.42843	0.453743
APC	c5_112170758_T_C	2	VUS	-0.610652	0.387986
PMS2	c7_6026958_T_C	2	VUS	0.659607	0.349112
PMS2	c7_6038797_A_C	2	VUS	0.637574	0.365486
ATM	c11_108186820_T_C	1	VUS	0.876349	0.376747
MSH2	c2_47705600_G_A	1	VUS	-0.882346	0.376887
PMS2	c7_6043613_A_G	3	VUS	0.528742	0.35799
PALB2	c16_23641306_C_CAT	2	P/LP	-0.619113	0.377214
APC	c5_112173401_A_G	4	VUS	-0.425409	0.395259
APC	c5_112103059_A_G	1	VUS	-0.796081	0.42614
PMS2	c7_6038872_C_T	6	VUS	0.400758	0.324777
RET	c10_43609990_A_G	3	VUS	-0.508354	0.378755
PMS2	c7_6048645_T_C	1	B/LB	-0.874595	0.380004
RB1	c13_49054149_A_G	1	VUS	0.880501	0.378051
TSC1	c9_135771744_G_A	1	B/LB	-0.880214	0.378207
APC	c5_112179568_C_T	1	B/LB	-0.811986	0.416965
APC	c5_112157639_G_A	1	VUS	0.553545	0.580042
PTEN	c10_89623714_T_G	5	VUS	-0.394085	0.378394
PALB2	c16_23640563_C_T	1	VUS	0.873307	0.378403
PTEN	c10_89624161_C_A	4	VUS	0.440497	0.378499
TSC2	c16_2129362_A_G	1	VUS	0.897633	0.368679
BRCA2	c13_32936680_T_G	1	VUS	-0.343594	0.729057
TSC1	c9_135801025_A_C	1	VUS	0.87838	0.379195
PMS2	c7_6042221_A_G	2	P/LP	0.64477	0.360065
TSC2	c16_2134312_T_C	1	B/LB	-0.875541	0.380611
CHEK2	c22_29130546_A_G	1	VUS	0.898842	0.364495
SDHC	c1_161326517_G_T	1	VUS	-0.872492	0.383103
BRCA2	c13_32914127_A_G	6	VUS	-0.147748	0.715269
RET	c10_43607597_T_C	2	VUS	-0.61124	0.387495
BRCA2	c13_32893419_T_C	1	B/LB	-1.76211	0.0756557
TSC2	c16_2130323_T_C	5	B/LB	-0.393603	0.378157
TSC2	c16_2129025_T_C	4	B/LB	-0.42809	0.391244
ATM	c11_108165684_C_T	1	VUS	0.869268	0.380614
TP53	c17_7578278_A_G	1	VUS	0.874959	0.380701
RET	c10_43623593_CT_C	1	P/LP	-0.872137	0.383254
SDHB	c1_17371344_A_G	3	VUS	0.508958	0.378209
TSC1	c9_135781530_G_A	1	VUS	-0.870377	0.383491
TSC2	c16_2138096_T_C	10	VUS	-0.271635	0.389845
APC	c5_112174851_C_T	2	VUS	-0.614035	0.385362
TSC2	c16_2126530_T_C	3	B/LB	-0.505285	0.38081
SDHD	c11_111958650_T_C	1	VUS	-0.875363	0.381635
TSC2	c16_2134669_T_C	2	B/LB	0.619794	0.380055
BRCA1	c17_41243835_A_G	10	B/LB	0.121456	0.697896
ATM	c11_108196136_A_G	1	VUS	0.865851	0.382496
TSC2	c16_2129052_G_A	4	VUS	0.465853	0.351092
TSC1	c9_135772923_G_C	1	VUS	0.8722	0.382508
PTEN	c10_89623970_G_A	1	VUS	0.873144	0.382727
MLH1	c3_37089000_A_T	1	VUS	-0.877956	0.379323
VHL	c3_10183466_CTCCGCCCCGCG_C	12	VUS	0.25628	0.374599
ATM	c11_108216546_A_G	2	VUS	-0.611647	0.382982
TSC1	c9_135771790_A_C	1	VUS	0.871748	0.382742
ATM	c11_108150267_G_C	1	VUS	0.864791	0.383074
ATM	c11_108165730_A_G	1	VUS	0.864573	0.383195
WT1	c11_32438044_T_C	1	VUS	0.870944	0.383466
ATM	c11_108172382_C_G	4	VUS	0.431945	0.383621
ATM	c11_108098563_T_C	5	VUS	-0.386335	0.383645
ATM	c11_108163375_A_G	1	VUS	-0.863681	0.383683
PMS2	c7_6026824_T_TG	1	P/LP	-0.90553	0.363381
MSH6	c2_48026006_G_A	9	VUS	0.32849	0.323411
BRCA2	c13_32911547_G_C	11	B/LB	-0.109177	0.715165
RET	c10_43619262_T_C	3	VUS	-0.49419	0.392403
APC	c5_112179167_G_A	1	VUS	-0.792442	0.42826
MSH6	c2_48030583_G_A	1	VUS	0.855578	0.391146
PALB2	c16_23640967_A_G	1	B/LB	-0.861971	0.384625
MSH6	c2_48025855_T_A	1	VUS	0.884103	0.375548
ATM	c11_108128319_C_A	66	B/LB	-0.106909	0.385178
PTEN	c10_89624116_T_G	11	VUS	0.261958	0.385218
PTEN	c10_89623710_A_G	2	VUS	-0.614297	0.385378
APC	c5_112176399_C_G	2	VUS	-0.563126	0.426298
PTEN	c10_89624105_T_C	1	VUS	0.867961	0.38556
MLH1	c3_37035097_T_C	1	VUS	-0.853059	0.392934
BRCA2	c13_32907453_G_T	1	VUS	1.11474	0.261336
MLH1	c3_37050319_C_T	1	VUS	0.89068	0.372398
APC	c5_112164568_C_T	1	VUS	-0.836592	0.403165
MEN1	c11_64575033_G_C	2	VUS	0.63836	0.366054
BRCA1	c17_41243899_AT_A	1	P/LP	-0.0802086	0.935379
ATM	c11_108106455_G_T	1	VUS	-0.858828	0.386395
MLH1	c3_37089086_G_C	12	B/LB	-0.330758	0.251338
RET	c10_43615155_G_C	1	VUS	0.884619	0.376486
TSC1	c9_135796774_C_T	1	VUS	0.864978	0.386452
PALB2	c16_23634280_C_CT	6	VUS	0.350565	0.386742
ATM	c11_108114709_G_C	1	VUS	0.857599	0.387043
BRCA2	c13_32911436_C_A	5	VUS	0.704319	0.112381
TSC2	c16_2134649_A_G	2	VUS	0.608893	0.388499
BRCA2	c13_32913026_T_C	1	VUS	-1.99642	0.0441381
MSH6	c2_48027422_G_C	1	VUS	-0.825562	0.408203
APC	c5_112176209_T_C	3	VUS	0.561372	0.331078
BRCA1	c17_41246107_T_G	1	VUS	0.0192392	0.984484
ATM	c11_108192050_G_T	4	VUS	-0.427981	0.388225
PALB2	c16_23634409_A_T	1	B/LB	0.855409	0.388259
BRCA2	c13_32890659_G_A	2	VUS	0.680553	0.332052
TSC2	c16_2100414_C_A	1	VUS	-0.817259	0.413095
ATM	c11_108129716_C_A	1	VUS	0.855253	0.388804
SDHD	c11_111965520_G_T	1	B/LB	-0.860811	0.389489
ATM	c11_108143331_C_T	3	B/LB	-0.49266	0.389445
ATM	c11_108202186_T_A	2	VUS	-0.603422	0.389501
ATM	c11_108128232_G_A	3	VUS	-0.492466	0.389637
RB1	c13_48916743_C_T	1	B/LB	-0.858877	0.389877
BRCA1	c17_41256928_A_T	1	B/LB	-1.13369	0.251779
TSC2	c16_2131592_A_G	3	B/LB	0.50022	0.385601
ATM	c11_108236113_T_C	1	VUS	0.852202	0.390036
TSC2	c16_2121586_T_C	3	VUS	0.507498	0.378718
MSH6	c2_48030651_C_T	22	B/LB	0.184756	0.386548
TSC1	c9_135797227_T_C	1	VUS	0.858912	0.389788
CHEK2	c22_29105987_C_T	1	B/LB	-0.867105	0.381747
PMS2	c7_6026416_A_G	3	VUS	0.468731	0.41515
BRCA2	c13_32910517_G_A	2	B/LB	0.457958	0.513832
ATM	c11_108127037_G_A	4	B/LB	0.426091	0.391052
APC	c5_112102875_G_A	2	B/LB	-0.601079	0.395486
ATM	c11_108106450_C_A	1	VUS	0.849768	0.391393
TSC2	c16_2105504_G_A	2	VUS	-0.617312	0.381989
WT1	c11_32410649_T_G	1	VUS	-0.856357	0.391542
TSC2	c16_2112538_G_C	1	VUS	-0.800928	0.422506
MSH6	c2_48033767_GAATC_G	3	P/LP	0.499724	0.38568
MSH6	c2_48026721_C_G	2	VUS	-0.604316	0.391691
PMS2	c7_6026906_T_C	4	VUS	0.430603	0.387384
ATM	c11_108150269_A_T	1	B/LB	0.848476	0.392113
SDHC	c1_161332203_T_A	10	VUS	-0.269298	0.394717
TSC2	c16_2133746_A_G	1	VUS	-0.88233	0.377138
PALB2	c16_23641348_G_A	1	VUS	-0.847208	0.39282
RB1	c13_49050882_A_G	21	VUS	0.186735	0.392866
RET	c10_43622108_C_A	1	VUS	-0.842633	0.399744
MEN1	c11_64577341_T_C	1	VUS	-0.835922	0.402606
BRCA2	c13_32930731_A_G	1	B/LB	-1.33862	0.177168
MSH2	c2_47707982_A_C	1	VUS	0.852893	0.393024
ATM	c11_108121571_T_C	1	VUS	-0.845635	0.3937
BRCA2	c13_32914331_T_C	2	VUS	0.187762	0.788994
PMS2	c7_6027002_C_T	1	VUS	-0.833357	0.402957
APC	c5_112155005_T_G	1	VUS	-0.751576	0.452656
APC	c5_112170764_A_T	1	B/LB	-0.848855	0.396168
BRCA2	c13_32907274_G_A	2	B/LB	-1.03544	0.139882
TP53	c17_7578388_T_C	1	P/LP	0.850198	0.394257
PALB2	c16_23646296_C_G	1	P/LP	0.844556	0.394304
PALB2	c16_23646297_T_A	1	VUS	0.844556	0.394304
APC	c5_112173487_C_T	1	VUS	-0.843703	0.398993
PALB2	c16_23646244_T_C	2	B/LB	-0.596868	0.394575
APC	c5_112174069_C_T	2	B/LB	-0.585641	0.407844
TSC2	c16_2132473_C_A	1	VUS	-0.848713	0.395347
MSH6	c2_48010477_G_C	1	VUS	0.833763	0.40334
PTEN	c10_89623992_C_T	1	VUS	0.850665	0.395088
MSH6	c2_48026052_T_TAAAAGG	1	VUS	-0.82937	0.405999
RET	c10_43622162_G_A	1	VUS	-0.851028	0.394932
TSC2	c16_2131794_G_A	1	VUS	0.861209	0.388428
APC	c5_112178686_C_T	2	B/LB	-0.493467	0.485424
BRCA2	c13_32972525_T_C	6	VUS	0.0832762	0.837126
MLH1	c3_37061929_G_A	13	VUS	0.245648	0.375226
MSH2	c2_47690245_G_T	1	VUS	0.847462	0.396042
ATM	c11_108163339_G_A	2	B/LB	0.595027	0.396058
PALB2	c16_23646503_C_T	1	VUS	0.841413	0.396064
BRCA1	c17_41246121_C_T	14	B/LB	0.383001	0.14806
BRCA2	c13_32911954_T_C	5	B/LB	0.563278	0.204222
MEN1	c11_64575158_T_G	5	VUS	0.413732	0.354342
BRCA2	c13_32915318_A_C	1	VUS	0.998225	0.314481
ATM	c11_108098564_A_G	1	VUS	0.840929	0.396338
ATM	c11_108114681_G_A	1	B/LB	0.840385	0.396643
ATM	c11_108142059_C_A	1	B/LB	0.840385	0.396643
BRCA2	c13_32971178_A_T	1	B/LB	0.703559	0.478156
MSH2	c2_47630489_T_C	1	B/LB	-0.846118	0.396795
MSH2	c2_47705482_T_G	1	VUS	-0.846104	0.3968
CHEK2	c22_29099545_C_T	1	VUS	-0.864089	0.383324
BRCA2	c13_32912366_T_C	1	B/LB	-0.86185	0.384929
MLH1	c3_37092078_G_A	1	B/LB	0.877136	0.379713
BRCA2	c13_32912926_G_A	1	B/LB	-0.541741	0.584981
MSH6	c2_48025871_C_T	3	VUS	-0.519907	0.366788
APC	c5_112162858_T_C	1	VUS	-0.795347	0.426567
ATM	c11_108183194_T_A	1	VUS	-0.83904	0.397399
ATM	c11_108139345_T_C	1	B/LB	-0.840468	0.397401
SDHB	c1_17355211_C_T	3	VUS	-0.488659	0.39764
PMS2	c7_6026926_T_C	2	B/LB	-0.505895	0.472691
MSH6	c2_48026506_A_C	1	VUS	-0.86385	0.386875
MSH6	c2_48027317_A_G	1	VUS	0.878989	0.37837
APC	c5_112177331_A_G	2	VUS	-0.518281	0.464125
TSC2	c16_2131585_G_C	2	VUS	0.607653	0.389463
MSH6	c2_48032060_C_A	1	VUS	-0.855148	0.391386
ATM	c11_108205805_G_C	2	VUS	-0.592882	0.398485
MSH6	c2_48028301_C_CTT	1	B/LB	-0.856391	0.390697
ATM	c11_108098508_T_A	4	VUS	-0.418395	0.398712
MEN1	c11_64575158_C_G	2	VUS	-0.58156	0.410246
BRCA2	c13_32972595_G_A	2	B/LB	-0.0232838	0.973537
PMS2	c7_6013115_T_C	1	VUS	-0.793345	0.425841
CHEK2	c22_29095882_A_G	2	VUS	0.62605	0.371735
TSC2	c16_2122875_A_G	2	VUS	-0.598347	0.39676
BRCA2	c13_32914830_G_A	4	B/LB	0.460321	0.353387
MSH2	c2_47641601_T_G	1	VUS	-0.840129	0.400146
MLH1	c3_37081751_G_A	1	VUS	0.86028	0.38894
APC	c5_112179069_G_A	2	VUS	-0.589331	0.404772
BRCA2	c13_32913039_A_T	1	VUS	0.280036	0.77771
WT1	c11_32456320_T_C	1	VUS	0.839809	0.400703
RB1	c13_48954370_T_A	6	B/LB	-0.342837	0.400826
BRCA2	c13_32968844_G_A	4	VUS	0.750556	0.13022
APC	c5_112176820_A_T	1	B/LB	-0.766272	0.44367
TSC1	c9_135777092_C_CAA	1	B/LB	-0.838407	0.401434
MSH6	c2_48027390_C_A	2	B/LB	0.582883	0.408698
RET	c10_43607540_T_C	3	B/LB	-0.486332	0.40036
MSH2	c2_47702163_A_G	1	P/LP	0.837131	0.401828
RET	c10_43615109_A_G	3	VUS	-0.482283	0.404249
APC	c5_112177931_C_A	1	VUS	-0.846888	0.397217
BRCA1	c17_41245062_A_AAGC	1	VUS	-1.20715	0.222349
TP53	c17_7576540_T_C	2	B/LB	0.591353	0.40205
MSH6	c2_48010520_C_T	1	B/LB	-0.850362	0.394068
TSC2	c16_2120576_A_G	1	VUS	0.847798	0.395856
BRCA2	c13_32911887_G_A	3	VUS	0.101927	0.858922
CHEK2	c22_29083913_T_C	1	VUS	0.857469	0.387858
TSC2	c16_2120561_A_G	12	B/LB	-0.21974	0.446014
TSC1	c9_135786939_A_G	1	VUS	-0.836859	0.402708
PALB2	c16_23641552_C_T	2	B/LB	-0.586367	0.403106
TSC2	c16_2103374_T_C	1	VUS	-0.759089	0.447134
PALB2	c16_23614968_A_C	2	VUS	0.585968	0.403273
PMS2	c7_6027117_A_G	5	VUS	-0.315531	0.479096
ATM	c11_108236183_C_T	1	VUS	0.828606	0.403343
BRCA2	c13_32915133_T_C	2	VUS	-0.485459	0.48902
TSC2	c16_2110775_G_T	1	VUS	-0.789039	0.429413
TSC1	c9_135781362_G_GCTCAGGGTTCACGCTGGCGCC	1	VUS	-0.833839	0.403777
APC	c5_112176535_T_C	1	B/LB	-0.726496	0.467908
RET	c10_43597981_T_C	2	VUS	0.6183	0.382042
APC	c5_112176787_T_TAGAGTC	3	VUS	-0.390638	0.498862
TSC2	c16_2107138_T_C	2	B/LB	-0.534243	0.449276
BRCA1	c17_41245161_A_G	2	VUS	0.769556	0.271856
ATM	c11_108143445_A_G	13	VUS	-0.229477	0.404111
BRCA2	c13_32912073_A_G	2	B/LB	0.703129	0.316157
BRCA1	c17_41223091_A_G	15	B/LB	-0.375625	0.142083
RET	c10_43615047_G_A	1	VUS	-0.84217	0.399814
PALB2	c16_23640965_T_TCGA	1	VUS	0.826211	0.404675
TSC1	c9_135804266_A_G	40	B/LB	0.131741	0.404603
BRCA2	c13_32937353_G_A	1	VUS	0.909712	0.359085
BRCA2	c13_32914326_C_T	1	VUS	-0.403607	0.684096
MLH1	c3_37038199_A_G	1	VUS	0.840006	0.400211
BRCA2	c13_32969027_C_G	1	VUS	0.998535	0.314102
TSC1	c9_135777053_G_C	2	B/LB	0.587083	0.405815
BRCA1	c17_41246855_T_C	4	B/LB	0.30137	0.542356
ATM	c11_108115673_C_CT	1	P/LP	0.823954	0.405939
BRCA1	c17_41244979_G_A	1	B/LB	-0.124545	0.899827
VHL	c3_10183487_C_CGGATCCCGCGGCGTCCGGCCCGGGTGGTCT	1	VUS	0.83855	0.401488
TSC1	c9_135781320_G_T	1	VUS	-0.829737	0.406635
PMS2	c7_6027057_C_G	1	VUS	0.898011	0.367381
ATM	c11_108164101_T_C	1	VUS	0.822536	0.406751
BRCA2	c13_32972693_G_A	1	VUS	0.995535	0.315799
MSH6	c2_48033493_G_A	2	VUS	-0.518407	0.46247
TSC2	c16_2112596_A_C	2	VUS	-0.604292	0.392097
TSC2	c16_2131698_T_C	1	VUS	0.839211	0.40072
VHL	c3_10183540_A_G	1	VUS	0.831785	0.405295
VHL	c3_10183545_A_C	1	VUS	0.831785	0.405295
ATM	c11_108117798_T_C	6	VUS	0.334955	0.408005
ATM	c11_108143258_A_G	1	P/LP	-0.82032	0.408014
VHL	c3_10183534_T_G	7	VUS	-0.30783	0.41523
ATM	c11_108224597_A_G	1	VUS	0.819889	0.408261
WT1	c11_32410605_T_C	2	B/LB	-0.584304	0.408315
ATM	c11_108137907_C_A	2	VUS	0.579475	0.408497
RB1	c13_49050875_C_T	1	B/LB	0.825481	0.40857
RET	c10_43610012_C_T	1	VUS	-0.827479	0.408088
ATM	c11_108163414_T_G	2	VUS	0.579156	0.408754
TSC2	c16_2131788_A_G	5	VUS	0.372705	0.405064
APC	c5_112176492_C_A	1	VUS	0.361285	0.717983
BRCA2	c13_32906887_G_A	3	B/LB	-0.209789	0.714258
BRCA2	c13_32969006_C_T	1	VUS	1.2602	0.203955
TSC2	c16_2133700_T_C	3	B/LB	0.500447	0.385578
PMS2	c7_6038849_A_G	1	VUS	0.863568	0.386108
CHEK2	c22_29121292_A_G	1	VUS	-0.841523	0.395871
RET	c10_43601916_T_C	1	VUS	-0.811326	0.417301
TSC2	c16_2103417_A_G	8	VUS	-0.27196	0.441165
VHL	c3_10183520_G_A	1	VUS	0.828143	0.407359
SDHB	c1_17380465_A_G	1	VUS	-0.817217	0.413954
RET	c10_43623697_G_A	1	VUS	-0.823823	0.410163
ATM	c11_108180882_G_T	1	VUS	0.814304	0.411464
TSC1	c9_135772681_A_G	112	B/LB	-0.0775755	0.412503
MLH1	c3_37070389_G_T	2	VUS	0.598223	0.396865
MLH1	c3_37089048_C_A	1	VUS	0.823275	0.409868
MLH1	c3_37053313_G_A	1	VUS	0.84643	0.396619
TSC2	c16_2121505_G_T	1	VUS	-0.834742	0.403172
MSH6	c2_48030669_T_C	7	VUS	0.299418	0.427263
CHEK2	c22_29083961_T_C	3	VUS	-0.437269	0.444828
MSH6	c2_48027276_T_C	1	B/LB	0.808279	0.417866
BRCA2	c13_32944639_G_A	1	VUS	0.515871	0.603026
TSC2	c16_2106215_T_C	1	B/LB	-0.837728	0.401493
PMS2	c7_6029427_C_T	1	VUS	0.807593	0.417814
RET	c10_43606828_T_C	3	B/LB	-0.475178	0.410706
APC	c5_112177225_A_AAAC	5	VUS	0.452069	0.3123
ATM	c11_108117691_A_G	3	VUS	0.468609	0.413011
VHL	c3_10183814_T_C	1	VUS	-0.817125	0.413627
PMS2	c7_6017315_A_G	1	B/LB	0.814257	0.413745
VHL	c3_10183578_T_A	1	VUS	-0.809865	0.417785
TSC1	c9_135781325_A_G	1	VUS	-0.817367	0.41313
TSC2	c16_2110710_A_G	1	VUS	-0.8124	0.41588
MSH2	c2_47641452_T_C	2	B/LB	0.576891	0.413916
PMS2	c7_6027116_T_C	5	VUS	0.405183	0.363274
PALB2	c16_23646270_C_T	1	VUS	0.809436	0.414264
TSC1	c9_135797337_T_C	11	VUS	-0.24572	0.414614
TSC2	c16_2108825_A_T	1	VUS	0.826389	0.407979
TSC2	c16_2108826_G_C	1	VUS	0.826389	0.407979
RB1	c13_49039407_T_C	10	VUS	0.257855	0.414561
MSH6	c2_48026467_T_C	112	B/LB	-0.0741048	0.432386
WT1	c11_32439149_T_C	1	VUS	0.814928	0.414803
TSC2	c16_2112963_T_C	6	B/LB	0.279339	0.40167
TP53	c17_7578462_A_G	1	B/LB	0.812575	0.41552
RB1	c13_48878161_A_G	8	B/LB	-0.287398	0.415844
RET	c10_43610156_G_A	1	VUS	-0.807759	0.419546
ATM	c11_108172389_G_C	1	VUS	0.806013	0.416241
ATM	c11_108143551_T_C	1	VUS	-0.806118	0.416241
MSH2	c2_47656986_G_T	1	VUS	-0.811676	0.416329
TSC2	c16_2121892_G_C	1	VUS	0.822347	0.410195
TSC1	c9_135801067_A_G	1	VUS	-0.812384	0.416081
ATM	c11_108163377_G_A	1	VUS	-0.805497	0.416539
MSH2	c2_47707913_G_A	4	VUS	-0.405487	0.416914
TSC2	c16_2112988_T_C	20	B/LB	0.173004	0.438668
ATM	c11_108236057_C_T	1	VUS	0.805394	0.417049
MSH2	c2_47707941_T_G	1	VUS	0.810199	0.417142
BRCA2	c13_32900632_G_C	4	VUS	-0.062617	0.899572
BRCA2	c13_32913906_G_A	4	VUS	-0.062617	0.899572
TSC2	c16_2106225_A_G	21	VUS	0.167421	0.443333
PALB2	c16_23641719_A_C	1	VUS	0.803461	0.417719
ATM	c11_108115595_A_G	1	VUS	0.803312	0.417801
ATM	c11_108159761_G_A	6	B/LB	0.327958	0.417863
TSC2	c16_2138220_A_G	4	B/LB	-0.39914	0.424059
BRCA2	c13_32893240_C_T	1	VUS	0.986552	0.319946
MLH1	c3_37035067_A_G	1	VUS	-0.81622	0.413691
CHEK2	c22_29130449_C_CTCCTCAGGTTCTTGG	11	VUS	-0.235884	0.430061
BRCA2	c13_32972398_A_T	1	VUS	-0.91009	0.358944
WT1	c11_32456261_T_C	1	VUS	0.808611	0.418427
RET	c10_43606867_G_C	6	B/LB	0.234673	0.565568
BRCA2	c13_32913027_A_G	1	VUS	-0.377841	0.7034
TP53	c17_7579431_T_C	1	VUS	-0.806915	0.418778
ATM	c11_108178620_A_T	1	VUS	-0.80154	0.41883
TSC2	c16_2110797_T_C	1	VUS	-0.796296	0.425181
MSH6	c2_48010629_T_C	1	VUS	0.788599	0.429291
BRCA1	c17_41234523_G_C	1	B/LB	-1.11464	0.259834
RB1	c13_49030423_T_C	1	B/LB	-0.80675	0.419285
SDHB	c1_17371326_C_T	1	VUS	-0.811481	0.41724
PMS2	c7_6035183_T_C	1	B/LB	0.850021	0.393537
MSH6	c2_48032139_G_C	1	VUS	-0.773504	0.438378
MEN1	c11_64571983_G_A	1	B/LB	-0.830194	0.405848
PMS2	c7_6035182_A_G	1	VUS	0.792697	0.426558
BRCA1	c17_41245591_T_TTTTC	1	P/LP	0.88217	0.372516
BRCA2	c13_32972493_G_A	13	B/LB	-0.29913	0.277686
TSC2	c16_2130198_A_G	9	VUS	-0.255705	0.442459
PALB2	c16_23641409_A_G	1	VUS	-0.79841	0.420652
PMS2	c7_6035194_T_TA	1	P/LP	0.835239	0.401817
MEN1	c11_64572273_A_G	1	VUS	-0.829748	0.406092
MSH6	c2_48010445_T_G	10	VUS	0.259507	0.410888
BRCA1	c17_41245954_A_T	1	VUS	1.01594	0.304424
ATM	c11_108143585_C_G	1	VUS	0.797486	0.421247
APC	c5_112177953_C_T	1	VUS	-0.800611	0.423514
TSC2	c16_2122881_A_G	1	VUS	0.821202	0.410847
TP53	c17_7579454_A_G	1	VUS	-0.802488	0.421333
VHL	c3_10183789_G_C	2	VUS	0.570711	0.419388
RET	c10_43601894_A_G	1	VUS	-0.805943	0.421945
BRCA1	c17_41244094_T_C	1	VUS	-0.405755	0.681686
BRCA1	c17_41223166_A_G	1	VUS	0.915521	0.354731
ATM	c11_108121490_A_C	1	VUS	-0.79531	0.422526
ATM	c11_108142111_G_C	1	VUS	0.795124	0.422574
APC	c5_112175419_C_T	1	B/LB	-0.784321	0.433245
PALB2	c16_23625365_A_G	1	VUS	0.794502	0.422933
MSH6	c2_48010560_A_C	1	VUS	0.881989	0.376688
APC	c5_112179012_C_T	1	VUS	-0.687432	0.49196
BRCA2	c13_32930741_G_A	1	VUS	-0.145563	0.883335
ATM	c11_108098525_A_G	1	VUS	0.794139	0.42318
MSH6	c2_48010533_C_G	2	B/LB	-0.558544	0.428546
TSC1	c9_135804171_C_T	2	VUS	-0.566031	0.422854
APC	c5_112176056_T_C	1	VUS	-0.737	0.461275
BRCA2	c13_32929092_G_T	3	VUS	0.459488	0.423144
PALB2	c16_23637576_T_TAA	1	P/LP	0.793742	0.423374
RET	c10_43597858_A_G	1	VUS	0.815968	0.414844
RET	c10_43604664_T_C	3	VUS	0.495484	0.390928
ATM	c11_108139313_G_A	1	VUS	0.792568	0.424058
RB1	c13_49047524_A_G	2	VUS	0.564613	0.424081
TSC2	c16_2126499_A_G	2	VUS	0.567684	0.421409
PMS2	c7_6048650_C_T	3	P/LP	-0.409781	0.476219
PALB2	c16_23619238_T_C	1	B/LB	0.790679	0.425164
TSC1	c9_135796757_T_G	1	VUS	-0.797237	0.424729
PMS2	c7_6027067_A_T	1	VUS	0.864878	0.385444
ATM	c11_108124716_T_C	2	VUS	-0.558734	0.425482
APC	c5_112178343_G_C	1	VUS	-0.771865	0.440353
VHL	c3_10188192_T_C	4	B/LB	0.403027	0.42018
RB1	c13_48881451_T_C	2	VUS	-0.562455	0.426341
BRCA2	c13_32907082_G_T	1	B/LB	0.861096	0.385347
APC	c5_112177198_C_G	2	B/LB	-0.516161	0.465582
APC	c5_112170733_G_A	1	VUS	0.380633	0.703573
MLH1	c3_37067414_A_C	1	VUS	-0.812773	0.415664
RB1	c13_48942696_T_C	1	VUS	0.794073	0.426632
BRCA1	c17_41223119_C_T	31	B/LB	0.172882	0.330917
MLH1	c3_37035152_T_C	1	B/LB	0.806631	0.419197
ATM	c11_108198396_C_T	1	VUS	0.787355	0.427186
ATM	c11_108139317_T_A	2	VUS	0.556783	0.4272
RB1	c13_48881485_C_T	3	B/LB	0.457829	0.427303
ATM	c11_108181006_G_A	1	VUS	0.786697	0.427499
APC	c5_112179333_T_C	1	VUS	0.938	0.348403
TSC2	c16_2138483_T_C	1	VUS	0.814368	0.414756
SDHB	c1_17380496_A_G	1	VUS	0.79542	0.426516
APC	c5_112176189_T_C	2	VUS	0.638158	0.367047
APC	c5_112154724_A_G	1	VUS	0.984014	0.32536
PALB2	c16_23635348_C_A	75	VUS	-0.090925	0.427893
VHL	c3_10183506_G_C	5	B/LB	0.35747	0.423918
TSC1	c9_135771742_G_C	1	VUS	0.792187	0.427743
RET	c10_43623643_A_C	1	VUS	0.810454	0.418135
APC	c5_112177540_G_A	1	VUS	-0.730123	0.465621
ATM	c11_108138037_G_C	3	VUS	-0.452857	0.429063
PALB2	c16_23647307_T_G	1	VUS	-1.35565	0.429184
TSC2	c16_2138122_A_G	7	B/LB	-0.296337	0.432676
MSH6	c2_48028299_T_G	1	VUS	0.875954	0.379967
PTEN	c10_89623736_GGCGGCC_G	4	VUS	0.395222	0.429465
RET	c10_43610108_G_A	1	VUS	-0.798919	0.424509
RET	c10_43604602_T_C	2	VUS	0.569966	0.420357
RB1	c13_48934203_T_C	1	B/LB	-0.788256	0.430029
PMS2	c7_6031679_C_G	2	VUS	-0.630277	0.370959
SDHB	c1_17350572_A_G	1	VUS	-0.789348	0.430093
ATM	c11_108163462_C_A	1	VUS	0.781393	0.430679
RET	c10_43622125_G_C	1	VUS	-0.770477	0.441138
BRCA2	c13_32915103_A_C	1	VUS	-0.708889	0.4749
TSC2	c16_2132440_T_C	1	VUS	0.80935	0.41763
TSC1	c9_135802686_T_C	1	VUS	-0.788107	0.43095
BRCA2	c13_32914747_T_A	1	VUS	1.06515	0.282983
RET	c10_43606682_G_C	1	VUS	0.80342	0.421879
TP53	c17_7577061_A_C	1	VUS	-0.784763	0.431664
PALB2	c16_23637592_T_G	1	VUS	0.779508	0.431736
BRCA1	c17_41244982_G_A	44	B/LB	0.159519	0.278922
MSH6	c2_48033998_AGACT_A	3	VUS	-0.455049	0.429634
PTEN	c10_89623724_A_AGCGGCG	6	VUS	-0.320905	0.432041
TSC2	c16_2104368_G_T	1	B/LB	-0.771585	0.43969
TSC1	c9_135786867_T_C	1	B/LB	0.785543	0.431827
ATM	c11_108190729_G_A	1	B/LB	-0.778691	0.432218
APC	c5_112178690_G_C	1	VUS	-0.745485	0.456212
BRCA2	c13_32907130_T_A	1	VUS	0.87576	0.377308
ATM	c11_108188219_C_T	1	B/LB	-0.77819	0.432512
ATM	c11_108142083_A_G	1	B/LB	0.778006	0.432622
TSC1	c9_135782745_A_C	5	VUS	0.350795	0.432518
MSH2	c2_47637304_C_T	1	VUS	-0.782922	0.432997
TSC1	c9_135804269_T_C	1	VUS	0.784316	0.432427
BRCA2	c13_32913062_G_T	2	B/LB	-0.030295	0.96555
PMS2	c7_6013027_A_C	1	VUS	0.682185	0.493662
PMS2	c7_6026494_G_A	1	B/LB	-0.834101	0.402523
MSH6	c2_48026852_A_G	4	VUS	0.385508	0.439802
SDHB	c1_17354296_A_G	1	VUS	-0.783051	0.43378
SDHC	c1_161332163_A_G	1	VUS	0.787398	0.431245
RET	c10_43610129_A_G	8	VUS	0.294183	0.405586
ATM	c11_108142001_T_G	1	VUS	0.775735	0.434026
BRCA2	c13_32913683_T_C	1	VUS	0.510116	0.607074
BRCA2	c13_32914937_G_A	1	VUS	-0.610387	0.53833
BRCA1	c17_41246783_T_C	16	B/LB	0.0677949	0.784421
ATM	c11_108115614_G_A	1	B/LB	0.77547	0.434121
PMS2	c7_6026452_G_A	9	B/LB	0.269444	0.417715
MLH1	c3_37059009_G_A	1	B/LB	0.798022	0.424177
BRCA2	c13_32906543_G_T	1	VUS	-0.797774	0.421298
BRCA2	c13_32972802_T_A	1	B/LB	-0.74696	0.451435
TP53	c17_7578231_T_C	5	B/LB	-0.348649	0.434741
MSH6	c2_48026649_A_G	1	B/LB	0.782571	0.432872
ATM	c11_108214098_G_GGTGA	1	P/LP	-0.773665	0.435196
APC	c5_112178000_T_C	1	P/LP	0.89563	0.37061
PMS2	c7_6022534_G_C	1	VUS	0.786063	0.430099
PMS2	c7_6036961_G_A	1	VUS	-0.743672	0.455428
TSC2	c16_2103416_T_C	4	VUS	0.391555	0.432942
PALB2	c16_23634364_A_C	1	VUS	0.772448	0.435918
TSC2	c16_2124383_T_C	1	VUS	0.79274	0.427252
BRCA2	c13_32914312_A_G	1	VUS	-0.786881	0.427621
PMS2	c7_6026681_A_G	1	VUS	-0.821441	0.409638
BRCA2	c13_32953930_A_G	2	B/LB	-0.735774	0.294193
BRCA2	c13_32906991_C_T	3	VUS	0.603648	0.292109
TSC2	c16_2129349_C_T	1	B/LB	0.802027	0.421911
TSC2	c16_2135015_T_G	1	B/LB	-0.707053	0.478889
APC	c5_112174750_T_TGAA	130	VUS	-0.0719643	0.419737
MLH1	c3_37034958_A_T	1	VUS	0.786915	0.430657
ATM	c11_108100002_A_C	2	VUS	0.545353	0.436943
MLH1	c3_37090445_T_C	1	VUS	0.827537	0.407244
APC	c5_112179610_G_T	1	B/LB	-0.72086	0.471148
RB1	c13_49054174_C_T	3	B/LB	-0.448192	0.437103
APC	c5_112178861_G_A	5	VUS	0.286153	0.522457
CHEK2	c22_29090054_A_G	19	P/LP	0.0933485	0.681543
TP53	c17_7579705_C_CGTT	2	VUS	-0.547636	0.437739
APC	c5_112177130_G_A	3	VUS	-0.364669	0.527799
MSH6	c2_48026289_T_C	5	VUS	-0.356822	0.423926
PMS2	c7_6017290_T_C	1	VUS	0.712442	0.474534
PMS2	c7_6027204_G_C	1	VUS	-0.732554	0.462152
ATM	c11_108178702_C_G	5	VUS	0.343676	0.438325
RET	c10_43623710_AT_A	1	VUS	-0.755162	0.45027
RB1	c13_49030365_G_A	1	VUS	-0.773419	0.438828
TSC1	c9_135781265_A_G	2	B/LB	0.546387	0.439215
TSC1	c9_135772622_T_A	1	B/LB	0.773252	0.43892
SDHC	c1_161298226_T_C	1	VUS	0.791695	0.428703
SDHD	c11_111959626_A_G	1	VUS	0.776603	0.437536
BRCA2	c13_32911562_G_A	1	VUS	-0.121839	0.902245
RET	c10_43623705_A_G	1	B/LB	0.808379	0.418996
TSC1	c9_135781505_C_G	11	VUS	-0.23326	0.438867
ATM	c11_108128226_A_G	1	VUS	-0.766291	0.439583
RB1	c13_49039451_G_A	2	B/LB	0.545565	0.439885
TSC2	c16_2134441_T_C	2	VUS	-0.496358	0.482077
MSH2	c2_47703643_C_G	1	VUS	0.770748	0.440194
ATM	c11_108138010_T_A	1	VUS	0.765157	0.440265
ATM	c11_108153432_C_T	1	VUS	0.765157	0.440265
ATM	c11_108172402_G_C	1	B/LB	0.764726	0.440544
MSH6	c2_48010450_A_G	1	B/LB	-0.787054	0.433554
BRCA2	c13_32971139_C_G	3	B/LB	-0.493511	0.388857
TSC1	c9_135771722_C_G	1	VUS	0.770851	0.440425
TSC2	c16_2126130_T_C	1	VUS	-0.801461	0.422182
TSC2	c16_2100491_A_G	1	VUS	0.782807	0.433234
WT1	c11_32456607_T_A	1	VUS	-0.770452	0.440791
RET	c10_43600590_T_C	3	VUS	-0.443613	0.442468
MEN1	c11_64572650_T_G	2	B/LB	-0.538624	0.445663
ATM	c11_108158375_C_T	134	B/LB	0.0670401	0.44126
BRCA2	c13_32953435_G_A	2	VUS	-0.68688	0.327563
SDHD	c11_111959703_G_C	1	B/LB	0.770692	0.441032
BRCA2	c13_32913995_G_A	1	VUS	-0.238472	0.810038
BRCA2	c13_32914233_C_G	1	VUS	-0.238472	0.810038
MLH1	c3_37067345_C_T	3	VUS	-0.427116	0.458795
MEN1	c11_64575354_A_G	2	B/LB	0.591035	0.40266
MSH2	c2_47707943_G_A	1	VUS	-0.767956	0.441848
TP53	c17_7578202_G_A	1	VUS	0.767494	0.441911
APC	c5_112176192_T_C	2	VUS	-0.507359	0.474229
RB1	c13_49039387_G_A	1	VUS	-0.767476	0.442284
MSH2	c2_47643573_T_G	1	VUS	-0.767083	0.442364
MSH2	c2_47656979_T_A	1	VUS	-0.766449	0.442741
APC	c5_112177562_A_G	1	VUS	-0.708813	0.478589
ATM	c11_108202696_C_A	1	VUS	0.760154	0.443314
TP53	c17_7577083_T_C	1	B/LB	0.764776	0.443486
ATM	c11_108129732_T_C	3	VUS	0.438595	0.44358
PMS2	c7_6042078_T_C	1	VUS	0.766919	0.441415
VHL	c3_10191555_T_C	1	VUS	-0.764194	0.444525
APC	c5_112175627_A_G	14	B/LB	-0.151935	0.570637
RB1	c13_48878122_T_C	1	VUS	-0.764722	0.443924
MLH1	c3_37090022_G_T	1	VUS	-0.744777	0.455747
TSC1	c9_135786483_C_T	7	B/LB	0.288813	0.444298
ATM	c11_108192151_C_T	3	VUS	-0.437855	0.44434
BRCA1	c17_41231347_A_G	1	B/LB	1.00449	0.310102
APC	c5_112174706_C_A	1	VUS	-0.738705	0.460242
SDHC	c1_161284202_T_G	2	VUS	-0.542551	0.443086
PMS2	c7_6038899_A_G	1	VUS	0.782891	0.431964
PMS2	c7_6038900_A_C	1	VUS	0.782891	0.431964
TSC2	c16_2105498_A_G	1	VUS	-0.76972	0.440858
PTEN	c10_89653848_G_A	1	VUS	-0.76367	0.445193
BRCA1	c17_41244755_T_C	1	B/LB	0.721542	0.465815
BRCA2	c13_32913335_C_CT	1	VUS	-1.91584	0.0534176
TSC2	c16_2114360_C_T	1	VUS	0.791457	0.429649
APC	c5_112176431_A_G	8	VUS	-0.293015	0.407498
PMS2	c7_6035238_A_G	1	VUS	0.82861	0.405566
ATM	c11_108141874_A_G	1	P/LP	-0.755979	0.445984
BRCA2	c13_32954216_T_G	1	VUS	0.458959	0.643593
RB1	c13_49050886_A_G	7	VUS	-0.287753	0.446097
BRCA2	c13_32972425_A_AT	1	VUS	-0.361716	0.715373
PALB2	c16_23640597_A_C	1	P/LP	-0.755147	0.446264
APC	c5_112111408_G_A	1	VUS	0.90188	0.367281
CHEK2	c22_29121239_G_T	1	VUS	-0.770504	0.437056
TP53	c17_7576637_G_T	1	B/LB	-0.759419	0.446685
ATM	c11_108168116_C_T	1	VUS	0.754396	0.446717
RB1	c13_48878164_T_C	2	VUS	-0.537168	0.446954
MSH2	c2_47693816_C_G	4	VUS	0.379715	0.446968
SDHC	c1_161310402_A_G	1	VUS	-0.763024	0.445802
MSH2	c2_47641532_T_C	1	VUS	-0.758894	0.447248
PMS2	c7_6035211_C_T	7	VUS	-0.285039	0.449149
PALB2	c16_23647660_T_G	1	VUS	-0.752193	0.448127
TSC2	c16_2120493_T_C	1	VUS	0.773426	0.438674
ATM	c11_108181032_T_C	1	P/LP	0.75139	0.448541
ATM	c11_108128246_A_T	39	VUS	-0.120461	0.448635
RET	c10_43619249_A_G	2	VUS	0.55239	0.434892
TSC2	c16_2098709_G_A	1	VUS	-0.780588	0.434547
TSC2	c16_2122363_C_T	1	VUS	-0.780588	0.434547
SDHB	c1_17355149_T_C	1	VUS	0.762686	0.445806
RET	c10_43609121_T_A	1	VUS	-0.764476	0.444703
CHEK2	c22_29108008_G_A	1	B/LB	-0.630913	0.524434
MSH2	c2_47630332_TGGCGGTGCAGCCGAAGGA_T	1	VUS	-0.755447	0.449317
PALB2	c16_23646981_A_T	1	VUS	0.749932	0.449413
TSC2	c16_2122868_T_C	97	B/LB	0.0786304	0.436677
ATM	c11_108196959_A_T	1	B/LB	0.748793	0.450101
MSH6	c2_48010474_T_C	1	B/LB	-0.729006	0.465055
MEN1	c11_64577521_T_G	1	VUS	0.777171	0.436513
MSH6	c2_48027225_G_A	1	B/LB	0.706172	0.479078
BRCA1	c17_41222946_G_A	2	B/LB	-0.529448	0.449236
APC	c5_112175306_C_G	1	VUS	-0.692712	0.488639
TP53	c17_7572958_G_A	1	VUS	0.753097	0.450477
PALB2	c16_23634446_G_A	2	VUS	0.528912	0.450602
TSC2	c16_2121582_T_C	2	B/LB	-0.514027	0.46689
RET	c10_43600498_A_G	1	VUS	-0.75009	0.45332
PMS2	c7_6026556_A_T	1	P/LP	0.759471	0.445884
MSH6	c2_48030829_G_C	2	VUS	-0.526453	0.455548
MEN1	c11_64572260_G_C	1	VUS	-0.726476	0.466987
RB1	c13_48919297_A_G	3	B/LB	0.434576	0.451145
CHEK2	c22_29095854_C_T	2	VUS	0.57478	0.412172
PMS2	c7_6035172_A_G	1	VUS	-0.660353	0.507437
SDHC	c1_161332317_A_C	3	VUS	-0.436014	0.450315
MLH1	c3_37056035_G_C	3	VUS	-0.400961	0.486771
TSC2	c16_2103345_T_C	41	B/LB	-0.113019	0.469069
BRCA2	c13_32915310_A_G	1	VUS	-0.148185	0.881254
TSC2	c16_2138288_G_A	1	VUS	-0.748996	0.453253
BRCA2	c13_32906622_T_C	1	VUS	0.863601	0.384171
MEN1	c11_64572260_T_C	1	VUS	0.753382	0.450653
MLH1	c3_37038192_A_G	2	P/LP	0.553102	0.433448
ATM	c11_108160492_G_A	1	VUS	0.745534	0.452136
ATM	c11_108122697_G_T	1	VUS	-0.745538	0.452234
ATM	c11_108216645_C_T	6	B/LB	-0.304411	0.452277
ATM	c11_108218017_G_C	1	VUS	0.745119	0.452326
TSC2	c16_2138525_C_A	1	VUS	0.755104	0.449526
BRCA2	c13_32950876_A_G	1	VUS	0.987297	0.319812
MLH1	c3_37092019_A_G	77	B/LB	0.0624348	0.584004
ATM	c11_108205826_G_A	1	VUS	-0.74398	0.453018
PALB2	c16_23625380_G_A	1	VUS	-0.74398	0.453018
MSH6	c2_48010550_C_T	4	B/LB	0.378113	0.448525
RET	c10_43610085_T_C	28	B/LB	0.159058	0.404144
RET	c10_43572736_A_G	3	B/LB	-0.419727	0.467377
TSC2	c16_2129677_T_C	1	B/LB	-0.759618	0.446818
MSH2	c2_47630468_G_C	13	VUS	0.207583	0.453685
PMS2	c7_6031648_T_C	3	VUS	-0.369113	0.521073
MSH6	c2_48033914_C_T	1	VUS	-0.777777	0.435652
BRCA2	c13_32910725_G_A	1	VUS	0.902292	0.363021
PALB2	c16_23646375_T_C	2	VUS	0.524296	0.454558
PALB2	c16_23614937_T_C	1	VUS	0.741459	0.454583
ATM	c11_108139329_G_T	1	VUS	0.741013	0.454872
CHEK2	c22_29090030_A_G	11	VUS	-0.0158403	0.957756
ATM	c11_108165677_C_A	1	VUS	-0.740568	0.455236
BRCA1	c17_41244202_G_C	2	VUS	0.624355	0.372209
MLH1	c3_37050392_A_G	1	VUS	0.770748	0.440194
MLH1	c3_37067192_T_C	1	VUS	0.770748	0.440194
RET	c10_43615594_A_G	5	VUS	0.350713	0.433088
APC	c5_112179123_T_C	3	VUS	-0.353125	0.541018
ATM	c11_108142115_T_C	2	VUS	-0.522656	0.455976
MSH6	c2_48033968_G_A	1	VUS	-0.721817	0.46941
TSC2	c16_2122927_C_G	1	VUS	0.749125	0.453119
MEN1	c11_64574701_A_G	5	B/LB	-0.32247	0.470373
ATM	c11_108216478_C_A	1	VUS	-0.737405	0.457033
TSC1	c9_135782126_G_T	1	VUS	0.742496	0.457222
ATM	c11_108170524_G_A	7	VUS	0.278508	0.457434
MSH2	c2_47703620_A_G	1	VUS	0.741988	0.457496
ATM	c11_108202764_A_G	1	P/LP	-0.736621	0.457501
BRCA1	c17_41246456_G_A	1	B/LB	-0.423838	0.668327
APC	c5_112176316_G_T	2	B/LB	-0.408451	0.56581
ATM	c11_108139303_C_G	21	B/LB	-0.160746	0.45773
BRCA1	c17_41215918_T_C	1	VUS	-0.664471	0.501776
BRCA2	c13_32972385_G_A	1	B/LB	-0.652277	0.510813
APC	c5_112173752_A_G	1	VUS	0.848121	0.39658
TSC1	c9_135801088_A_G	2	B/LB	-0.524776	0.457523
APC	c5_112151295_A_C	1	VUS	-0.612243	0.540517
MSH2	c2_47641434_G_A	20	B/LB	0.166171	0.458044
APC	c5_112116543_T_C	2	B/LB	-0.478371	0.498872
APC	c5_112173707_C_CATG	1	VUS	-0.703728	0.481752
RET	c10_43601919_A_G	1	VUS	-0.752867	0.451721
BRCA2	c13_32936653_T_TG	1	B/LB	0.80648	0.416212
BRCA2	c13_32913761_T_TATA	1	VUS	-0.23146	0.815501
WT1	c11_32438056_C_T	1	VUS	0.7409	0.458454
ATM	c11_108165729_T_C	1	P/LP	0.735045	0.458529
CHEK2	c22_29121275_G_C	1	VUS	-0.699452	0.480389
MSH2	c2_47641587_C_G	1	VUS	-0.739836	0.458743
APC	c5_112043481_A_G	3	VUS	-0.606333	0.293847
TSC2	c16_2121877_T_G	1	VUS	0.766539	0.442685
TSC1	c9_135779833_G_A	1	VUS	0.740981	0.458135
TSC2	c16_2107159_A_G	1	VUS	-0.738302	0.459725
ATM	c11_108115558_G_C	1	VUS	0.733348	0.459502
PALB2	c16_23646404_A_C	1	VUS	0.733348	0.459502
MSH2	c2_47630334_A_G	3	B/LB	-0.426312	0.459645
TSC2	c16_2111997_A_G	1	B/LB	0.746168	0.454905
MSH6	c2_48027887_A_G	1	VUS	-0.721505	0.469606
ATM	c11_108175563_C_T	1	B/LB	-0.732414	0.460153
RB1	c13_49039479_G_C	3	VUS	-0.425976	0.460319
ATM	c11_108114792_T_C	83	B/LB	-0.0804985	0.460433
TSC2	c16_2138453_A_G	1	VUS	0.750371	0.452369
APC	c5_112176515_T_C	2	VUS	-0.46766	0.508573
TSC1	c9_135778003_T_G	1	VUS	0.73733	0.460356
VHL	c3_10183536_T_C	7	VUS	0.282811	0.454173
PTEN	c10_89725040_G_C	2	VUS	-0.521696	0.460789
CHEK2	c22_29121102_A_G	1	VUS	-0.768766	0.438021
TSC1	c9_135787759_T_A	1	VUS	0.737565	0.460222
MLH1	c3_37035058_A_T	1	VUS	-0.7416	0.457669
ATM	c11_108155097_G_A	1	VUS	0.729738	0.461772
ATM	c11_108098561_G_A	5	VUS	0.32646	0.461835
APC	c5_112177678_A_G	3	B/LB	-0.4054	0.483032
TSC2	c16_2129192_A_G	3	B/LB	0.424383	0.461738
BRCA2	c13_32900371_C_A	1	VUS	0.752611	0.448024
ATM	c11_108126976_A_G	5	VUS	0.326012	0.462612
BRCA2	c13_32937325_A_G	1	B/LB	1.2868	0.194539
TSC1	c9_135771693_A_G	1	VUS	-0.732761	0.463323
RB1	c13_48939073_T_C	1	VUS	0.732945	0.463137
APC	c5_112170640_G_C	1	VUS	-0.643724	0.520081
BRCA1	c17_41219691_G_T	1	B/LB	1.04284	0.291794
PALB2	c16_23641590_G_A	1	VUS	0.72714	0.463362
APC	c5_112173767_G_T	10	B/LB	-0.180327	0.568968
APC	c5_112175254_T_C	10	B/LB	-0.180327	0.568968
SDHC	c1_161326489_A_G	2	VUS	-0.518718	0.463377
MEN1	c11_64571997_A_C	1	VUS	-0.741324	0.457937
PALB2	c16_23652467_G_A	8	B/LB	-0.256855	0.463785
BRCA1	c17_41276039_A_G	12	B/LB	-0.0291807	0.919025
MSH6	c2_48026916_G_A	1	VUS	0.728794	0.465108
BRCA2	c13_32930651_A_G	4	VUS	-0.446969	0.368209
RET	c10_43623568_A_G	1	VUS	-0.740546	0.459089
MSH6	c2_48025991_C_T	1	VUS	-0.711288	0.476138
TSC2	c16_2131718_A_C	3	B/LB	0.433071	0.452653
APC	c5_112176725_G_A	1	VUS	-0.638896	0.523186
MSH6	c2_48032047_G_A	1	P/LP	-0.743787	0.455975
RB1	c13_48954375_A_G	2	VUS	-0.51607	0.465003
TP53	c17_7578183_A_C	2	B/LB	-0.515532	0.465068
TSC2	c16_2131591_T_C	3	VUS	0.41355	0.473281
TSC2	c16_2098636_G_A	4	VUS	0.360095	0.470801
SDHB	c1_17355219_C_G	1	VUS	-0.733263	0.464702
MSH2	c2_47657021_T_G	1	VUS	-0.728555	0.46562
ATM	c11_108117735_C_T	1	VUS	0.722836	0.46596
PMS2	c7_6043664_T_C	1	B/LB	-0.761134	0.444873
MEN1	c11_64573212_A_G	8	B/LB	0.285099	0.419535
WT1	c11_32449553_A_G	1	VUS	0.728197	0.466261
MSH6	c2_48026851_G_C	1	VUS	0.822979	0.409463
BRCA1	c17_41267734_T_C	2	VUS	-0.208565	0.765587
BRCA1	c17_41245025_T_C	1	B/LB	-0.868708	0.379854
BRCA2	c13_32906520_A_C	1	VUS	-0.710997	0.473596
ATM	c11_108180929_T_TTTAAA	1	VUS	-0.721291	0.466915
MSH2	c2_47637460_G_A	1	B/LB	-0.726375	0.466957
MLH1	c3_37061906_T_C	1	B/LB	0.74477	0.45575
TSC2	c16_2134525_T_C	1	B/LB	0.725332	0.467617
MSH6	c2_48030829_A_C	2	VUS	-0.446161	0.527134
ATM	c11_108154985_A_G	1	VUS	0.720731	0.467335
ATM	c11_108121579_A_G	1	VUS	-0.720239	0.467566
MLH1	c3_37053562_T_C	10	VUS	0.237317	0.454047
RET	c10_43596132_A_G	1	VUS	0.751886	0.452247
APC	c5_112178036_G_A	1	VUS	-0.733737	0.463265
TSC2	c16_2103392_T_A	59	B/LB	0.0811353	0.533194
BRCA2	c13_32907500_T_C	1	VUS	-0.538043	0.587551
TSC2	c16_2129051_T_C	1	B/LB	0.74055	0.458307
ATM	c11_108205711_A_G	1	VUS	-0.718244	0.468801
BRCA1	c17_41231369_A_G	1	B/LB	1.00619	0.309086
MLH1	c3_37050308_A_G	1	VUS	0.746336	0.454874
BRCA2	c13_32914904_T_G	72	B/LB	-0.132945	0.259381
ATM	c11_108122606_G_A	1	VUS	0.717681	0.469149
TSC1	c9_135786902_T_G	1	VUS	0.723925	0.468551
BRCA1	c17_41244891_C_G	2	VUS	-0.424267	0.544242
RET	c10_43619193_A_G	2	VUS	-0.503212	0.476826
BRCA2	c13_32914174_G_C	2	P/LP	0.0215608	0.975479
BRCA2	c13_32912306_G_A	1	VUS	0.78303	0.429885
RET	c10_43601913_A_C	9	VUS	-0.221876	0.505867
RET	c10_43615109_T_G	9	B/LB	-0.221876	0.505867
CHEK2	c22_29126426_A_G	1	VUS	0.724278	0.464947
APC	c5_112157584_G_A	1	B/LB	-0.746655	0.455425
PMS2	c7_6026457_A_T	1	P/LP	-0.642527	0.518966
MSH6	c2_48032825_T_C	1	B/LB	-0.694669	0.486493
ATM	c11_108164189_T_C	1	B/LB	-0.716082	0.470139
BRCA2	c13_32903637_A_AAT	1	VUS	0.33668	0.734313
CHEK2	c22_29091154_C_T	5	VUS	0.324545	0.464118
MSH6	c2_48026630_G_C	30	B/LB	0.128199	0.481932
RET	c10_43607648_C_G	1	VUS	-0.718967	0.47228
APC	c5_112174826_C_T	1	VUS	-0.624094	0.532706
MSH6	c2_48027413_A_C	1	VUS	0.679715	0.495702
WT1	c11_32456853_T_C	1	VUS	-0.720004	0.471228
RET	c10_43622035_A_C	2	VUS	-0.501341	0.4785
ATM	c11_108190744_G_C	1	VUS	0.714114	0.471362
MSH2	c2_47707862_T_A	1	VUS	0.719427	0.471388
PALB2	c16_23646918_G_T	4	VUS	0.357224	0.471395
APC	c5_112116562_G_C	42	VUS	0.14946	0.333435
PALB2	c16_23641340_A_G	9	B/LB	0.237967	0.471575
MSH6	c2_48028028_T_A	2	VUS	-0.519211	0.46177
TSC2	c16_2136289_G_C	1	VUS	-0.706333	0.479342
MSH6	c2_48026319_C_T	1	VUS	-0.731672	0.463347
BRCA2	c13_32953375_A_G	1	B/LB	-0.514763	0.603803
APC	c5_112175491_A_G	1	B/LB	-0.675255	0.49966
TP53	c17_7573919_C_T	1	B/LB	-0.717584	0.472124
PTEN	c10_89624206_G_T	1	VUS	-0.718045	0.472857
TSC2	c16_2127620_T_C	2	B/LB	-0.515178	0.465734
ATM	c11_108124647_C_T	1	VUS	0.711482	0.472995
BRCA2	c13_32899309_T_G	1	VUS	0.755816	0.446158
CHEK2	c22_29130432_C_CA	1	P/LP	-0.750175	0.449138
SDHB	c1_17371377_C_G	1	VUS	-0.717802	0.473025
MLH1	c3_37034975_A_G	2	VUS	-0.504935	0.47454
RET	c10_43606651_T_C	2	VUS	-0.50103	0.478731
TSC2	c16_2121505_A_T	1	VUS	0.72828	0.465789
TSC2	c16_2129370_T_C	5	B/LB	-0.309044	0.488961
PMS2	c7_6026886_G_C	2	VUS	0.544635	0.439462
TSC2	c16_2113009_A_G	5	B/LB	0.324719	0.467917
PALB2	c16_23635383_T_A	1	VUS	-0.709571	0.474186
MEN1	c11_64574674_C_G	2	VUS	-0.531149	0.452003
TSC2	c16_2136365_A_G	1	VUS	-0.725449	0.467525
SDHD	c11_111958687_A_G	1	B/LB	-0.715508	0.474435
BRCA2	c13_32906613_C_T	1	VUS	-1.47913	0.136091
ATM	c11_108153431_A_G	2	B/LB	-0.501243	0.474774
PTEN	c10_89725078_A_C	7	VUS	-0.270199	0.474894
TSC2	c16_2129088_A_G	1	VUS	0.711638	0.476044
BRCA2	c13_32913774_A_G	1	VUS	0.828489	0.403596
MSH6	c2_48010560_T_C	1	VUS	0.66106	0.507654
MSH6	c2_48030764_G_A	1	VUS	-0.689942	0.48924
APC	c5_112174834_G_A	3	B/LB	-0.304983	0.59785
ATM	c11_108188234_C_T	1	B/LB	0.706907	0.475845
ATM	c11_108121588_G_C	1	VUS	0.706864	0.476011
APC	c5_112174659_C_A	1	VUS	-0.659687	0.509602
BRCA2	c13_32969074_G_A	3	VUS	-0.271569	0.635389
BRCA2	c13_32953341_A_T	1	VUS	-0.978502	0.323913
TSC2	c16_2129290_A_G	4	VUS	-0.365945	0.463641
RET	c10_43622100_A_G	1	B/LB	-0.710488	0.477518
MSH2	c2_47702331_A_G	1	VUS	-0.71073	0.476605
RET	c10_43604612_A_G	24	B/LB	0.146213	0.448778
BRCA2	c13_32907309_T_C	4	VUS	0.45229	0.362098
PALB2	c16_23632740_G_A	4	VUS	0.352911	0.476703
MSH2	c2_47693893_G_A	1	VUS	-0.709792	0.477189
MLH1	c3_37055927_A_C	2	VUS	0.512263	0.468155
TSC2	c16_2138077_C_G	2	B/LB	-0.524965	0.457893
BRCA2	c13_32913588_G_A	2	VUS	0.556505	0.427575
MEN1	c11_64574672_C_T	4	VUS	0.382873	0.443286
ATM	c11_108155007_T_A	1	VUS	-0.703832	0.477767
TSC1	c9_135787670_G_A	1	VUS	-0.708953	0.477854
RB1	c13_48923163_G_A	1	VUS	0.708705	0.478017
BRCA2	c13_32907093_T_C	1	VUS	0.862215	0.384921
BRCA2	c13_32915253_A_T	1	VUS	0.862215	0.384921
BRCA2	c13_32931886_T_C	1	VUS	0.862215	0.384921
TSC2	c16_2129421_A_G	3	B/LB	-0.335513	0.560608
RB1	c13_48955480_T_C	1	B/LB	0.708269	0.478289
APC	c5_112174999_G_A	1	B/LB	-0.655542	0.512264
APC	c5_112173275_A_C	2	VUS	-0.480899	0.496789
TSC1	c9_135772974_C_G	1	VUS	-0.706998	0.479048
PMS2	c7_6026933_A_G	1	VUS	0.764011	0.443149
TSC2	c16_2103379_T_C	16	B/LB	-0.174439	0.485483
PMS2	c7_6026415_T_C	2	VUS	-0.409587	0.560982
CHEK2	c22_29092926_G_A	1	VUS	0.726529	0.463566
BRCA2	c13_32893433_A_AAGAATT	1	VUS	0.76773	0.438954
APC	c5_112179097_G_A	1	VUS	-1.24113	0.214703
RET	c10_43607573_G_C	1	VUS	-0.687395	0.491948
APC	c5_112174966_G_C	1	B/LB	-0.682991	0.494759
TSC1	c9_135771910_C_T	1	B/LB	0.705861	0.479722
PALB2	c16_23649273_C_G	1	VUS	0.701076	0.479493
RB1	c13_48934173_T_G	12	VUS	0.203926	0.47956
BRCA2	c13_32911142_T_TCAGA	1	P/LP	0.0209176	0.983176
ATM	c11_108192069_T_C	1	VUS	-0.700868	0.479625
BRCA1	c17_41251785_A_C	1	VUS	-0.692336	0.484251
BRCA2	c13_32893375_G_A	1	VUS	-0.568916	0.566348
MSH6	c2_48028148_T_A	1	VUS	-0.720014	0.470507
BRCA2	c13_32969002_C_G	2	VUS	0.956983	0.172454
TP53	c17_7578507_A_G	1	VUS	-0.705138	0.479995
BRCA1	c17_41244686_C_T	1	B/LB	0.0436344	0.964818
BRCA2	c13_32912337_C_CTG	3	P/LP	0.374012	0.51374
BRCA2	c13_32944654_A_G	1	VUS	-1.46234	0.140411
PALB2	c16_23646770_C_T	1	VUS	-0.699555	0.480448
PMS2	c7_6027143_A_G	1	VUS	-0.620803	0.533195
MSH2	c2_47639542_C_T	1	VUS	0.703823	0.48094
MSH2	c2_47710068_T_C	4	VUS	-0.352048	0.481021
WT1	c11_32456707_C_G	2	VUS	0.497697	0.481246
ATM	c11_108139303_A_G	1	B/LB	-0.698268	0.481256
PALB2	c16_23625369_A_C	1	VUS	0.698005	0.481426
BRCA2	c13_32914206_G_A	1	VUS	-0.778908	0.432318
MLH1	c3_37053508_C_G	2	VUS	-0.494743	0.483506
PMS2	c7_6043612_T_C	2	VUS	0.541107	0.442502
TSC2	c16_2122288_C_A	1	VUS	-0.70538	0.479932
APC	c5_112174318_C_T	1	B/LB	-0.680435	0.496422
PALB2	c16_23646536_C_T	1	VUS	0.697752	0.481615
SDHD	c11_111965642_G_A	2	VUS	-0.497781	0.481607
PALB2	c16_23647637_C_CAT	1	P/LP	0.6974	0.481798
RET	c10_43604609_A_G	1	VUS	-0.700913	0.48348
BRCA2	c13_32913520_C_T	1	B/LB	-0.65408	0.509851
TSC1	c9_135786480_G_A	1	B/LB	-0.699495	0.483691
TSC2	c16_2121616_G_A	1	VUS	-0.699464	0.483622
ATM	c11_108098509_A_G	3	VUS	-0.402032	0.482601
ATM	c11_108151903_C_T	1	VUS	0.695886	0.482753
BRCA2	c13_32900706_T_G	2	VUS	-0.356486	0.611482
BRCA2	c13_32968863_G_C	1	P/LP	0.381505	0.700534
BRCA1	c17_41246038_A_G	1	VUS	-0.668816	0.499054
PALB2	c16_23641642_T_G	1	VUS	0.69489	0.483427
TSC2	c16_2107164_G_A	1	VUS	0.739254	0.459099
PALB2	c16_23646462_G_A	1	VUS	0.69432	0.4838
BRCA2	c13_32907384_G_T	1	VUS	-0.0795734	0.936063
BRCA2	c13_32972489_A_C	1	VUS	-0.0795734	0.936063
RB1	c13_48942686_A_G	2	VUS	-0.494319	0.484045
SDHB	c1_17359616_G_A	3	B/LB	-0.404155	0.484084
MSH2	c2_47656997_T_C	1	VUS	-0.698317	0.484338
VHL	c3_10188296_G_A	1	VUS	0.707714	0.478965
APC	c5_112154868_A_G	4	VUS	0.232781	0.641672
BRCA1	c17_41244507_G_A	1	VUS	0.920056	0.352421
APC	c5_112178148_T_C	7	VUS	0.351545	0.352562
BRCA2	c13_32914936_C_T	1	B/LB	0.575847	0.561565
TSC2	c16_2130289_A_G	1	B/LB	0.751779	0.451521
ATM	c11_108199885_G_A	1	VUS	0.692552	0.484852
BRCA1	c17_41244169_G_A	1	VUS	0.933092	0.345554
CHEK2	c22_29115443_T_TC	1	P/LP	-0.65911	0.506426
BRCA1	c17_41244886_A_G	4	VUS	-0.197655	0.6897
RET	c10_43620336_A_G	1	VUS	-0.684278	0.493915
MSH2	c2_47637514_G_A	1	VUS	-0.696388	0.485709
SDHB	c1_17350514_C_T	1	VUS	-0.697743	0.485479
MSH2	c2_47698145_G_C	1	VUS	0.695909	0.485847
PMS2	c7_6038811_C_T	1	VUS	0.741712	0.456579
APC	c5_112178104_C_T	2	B/LB	-0.445754	0.528591
ATM	c11_108190673_C_T	2	B/LB	-0.488764	0.486093
MSH6	c2_48027902_C_T	3	VUS	-0.397736	0.489924
RB1	c13_48923127_G_A	1	VUS	-0.695507	0.486314
PTEN	c10_89690827_T_C	1	B/LB	-0.696264	0.486387
SDHD	c11_111963833_A_G	2	VUS	-0.491367	0.487271
SDHD	c11_111958581_T_C	1	VUS	0.701075	0.483394
ATM	c11_108143586_C_G	1	B/LB	0.69009	0.486452
MSH6	c2_48032171_G_GTTTT	1	VUS	0.655432	0.511231
MEN1	c11_64572099_A_G	1	VUS	0.686723	0.491711
APC	c5_112179432_A_G	3	VUS	-0.32257	0.576516
ATM	c11_108204668_C_T	1	B/LB	0.68957	0.486735
CHEK2	c22_29121077_C_T	2	VUS	0.512509	0.464661
TSC2	c16_2134663_G_A	1	VUS	0.695381	0.486177
MEN1	c11_64571944_A_C	2	B/LB	-0.48222	0.494741
BRCA2	c13_32929344_G_A	1	VUS	0.739271	0.456112
APC	c5_112177585_G_T	1	VUS	0.903858	0.366231
TSC2	c16_2134633_T_C	2	B/LB	-0.47959	0.497079
MLH1	c3_37061936_G_C	2	B/LB	-0.312203	0.65838
MSH6	c2_48027302_G_C	2	VUS	0.473871	0.501796
BRCA1	c17_41244524_T_C	30	B/LB	0.174427	0.334502
BRCA1	c17_41244815_C_T	30	B/LB	0.174427	0.334502
BRCA1	c17_41246567_C_T	30	B/LB	0.174427	0.334502
ATM	c11_108142013_C_T	1	VUS	0.687392	0.488111
RB1	c13_48954178_G_A	80	B/LB	0.0740036	0.488367
TSC2	c16_2108756_C_T	2	VUS	0.482823	0.494106
MSH6	c2_48028001_G_A	1	VUS	-0.66628	0.504259
BRCA2	c13_32945172_C_A	88	B/LB	-0.0125582	0.904109
APC	c5_112178268_A_G	4	VUS	-0.448215	0.370218
BRCA2	c13_32914202_G_C	7	B/LB	0.223873	0.550647
TSC2	c16_2106634_T_C	1	VUS	-0.700002	0.483284
APC	c5_112174656_G_A	2	VUS	-0.355964	0.61481
MSH2	c2_47657080_A_G	1	VUS	-0.690418	0.489295
APC	c5_112176374_G_A	1	VUS	-0.658208	0.510611
BRCA2	c13_32903613_T_C	1	VUS	0.846006	0.393727
TSC1	c9_135776222_A_G	6	B/LB	0.282028	0.48948
PALB2	c16_23646556_C_T	2	B/LB	-0.484223	0.489855
PALB2	c16_23647354_T_C	1	B/LB	0.684709	0.489859
BRCA1	c17_41245480_C_T	1	VUS	-0.742919	0.452823
BRCA1	c17_41246232_C_G	1	VUS	-0.742919	0.452823
TSC1	c9_135786868_A_G	8	B/LB	0.243703	0.490183
PMS2	c7_6031675_G_A	1	VUS	-0.625857	0.529868
VHL	c3_10183492_T_C	3	B/LB	-0.39628	0.492292
APC	c5_112162815_A_G	11	B/LB	0.292889	0.331662
VHL	c3_10188188_C_G	1	B/LB	0.691684	0.488938
ATM	c11_108124531_G_T	1	B/LB	0.683308	0.4907
PTEN	c10_89624039_T_C	1	VUS	0.689375	0.490711
APC	c5_112177991_G_C	1	VUS	0.752664	0.452326
BRCA1	c17_41251871_C_G	1	B/LB	0.797921	0.419899
APC	c5_112178805_A_G	46	B/LB	0.107788	0.465409
TSC2	c16_2108744_C_T	2	VUS	0.496094	0.482311
APC	c5_112111352_G_A	3	VUS	0.290837	0.614585
MEN1	c11_64577243_A_G	9	B/LB	0.124629	0.708464
RB1	c13_49033977_G_A	2	VUS	-0.485719	0.491662
BRCA2	c13_32930730_T_C	4	B/LB	-0.136575	0.78307
APC	c5_112174436_C_T	1	VUS	-0.627509	0.530468
TSC2	c16_2133781_A_G	1	B/LB	-0.695527	0.486085
APC	c5_112176832_A_G	1	B/LB	0.83227	0.405415
TSC1	c9_135781297_T_G	1	VUS	-0.685515	0.492586
MSH6	c2_48028026_G_C	3	B/LB	0.365928	0.525286
ATM	c11_108150274_G_A	1	VUS	0.681078	0.492116
PMS2	c7_6017340_C_T	4	B/LB	-0.15587	0.531403
BRCA2	c13_32911208_G_A	4	B/LB	-0.207761	0.675324
BRCA2	c13_32936798_T_C	1	B/LB	0.633404	0.523118
BRCA2	c13_32950841_G_A	1	B/LB	0.633404	0.523118
WT1	c11_32421548_A_G	3	B/LB	-0.396065	0.492447
APC	c5_112178178_A_G	1	VUS	-0.65994	0.509612
WT1	c11_32450127_G_C	1	VUS	-0.685404	0.492839
BRCA2	c13_32914417_A_T	1	P/LP	0.517077	0.602178
TSC1	c9_135771842_C_G	2	VUS	-0.482618	0.494377
ATM	c11_108202253_A_G	1	VUS	0.67982	0.492916
PALB2	c16_23641147_A_G	1	B/LB	-0.679707	0.492991
APC	c5_112164639_G_A	4	B/LB	-0.321562	0.52043
BRCA2	c13_32930586_G_A	1	VUS	-0.188486	0.849315
PALB2	c16_23647053_T_C	2	VUS	-0.480282	0.493324
APC	c5_112174980_G_A	2	VUS	-0.410266	0.562002
ATM	c11_108205731_C_T	1	B/LB	0.680015	0.493681
MSH6	c2_48027096_A_G	1	VUS	0.771031	0.439642
MLH1	c3_37055947_A_G	25	B/LB	0.158188	0.428614
RB1	c13_48919281_T_C	1	VUS	-0.683022	0.494168
MLH1	c3_37067296_A_C	1	VUS	-0.664043	0.506042
BRCA1	c17_41251849_A_T	1	VUS	0.744442	0.45173
CHEK2	c22_29083956_A_G	5	VUS	-0.305006	0.491471
RET	c10_43612189_C_A	1	VUS	-0.685131	0.493378
BRCA2	c13_32914361_G_A	3	VUS	-0.591661	0.301584
TSC2	c16_2136746_T_C	1	VUS	-0.69747	0.484936
ATM	c11_108190706_T_C	1	VUS	0.676725	0.494951
MSH2	c2_47710096_C_CAGT	2	B/LB	0.482469	0.49497
RET	c10_43596037_T_G	1	B/LB	-0.679756	0.496794
RET	c10_43623708_C_T	1	B/LB	-0.679756	0.496794
MSH6	c2_48033419_C_T	1	VUS	-0.697875	0.48426
BRCA2	c13_32910737_G_A	1	VUS	-1.14094	0.250051
PTEN	c10_89623714_A_G	2	VUS	-0.482807	0.495188
MSH6	c2_48010436_G_A	1	VUS	-0.688715	0.490015
TSC2	c16_2138570_T_C	91	VUS	0.0638462	0.542905
BRCA1	c17_41256877_G_A	7	VUS	0.0879869	0.814164
TSC1	c9_135772923_T_C	1	B/LB	-0.681492	0.495016
MSH2	c2_47639607_G_A	1	VUS	-0.680093	0.495816
BRCA2	c13_32910774_C_A	1	VUS	0.389244	0.694771
PTEN	c10_89623920_A_C	1	VUS	0.680934	0.496181
MSH6	c2_48030685_T_C	1	VUS	-0.676884	0.4975
ATM	c11_108188151_C_T	1	B/LB	0.674827	0.496228
BRCA2	c13_32907000_G_A	8	B/LB	0.192564	0.583032
ATM	c11_108192068_A_T	1	VUS	0.674413	0.496362
BRCA1	c17_41223233_C_A	1	VUS	-0.464016	0.639033
SDHD	c11_111963799_T_C	15	VUS	-0.174269	0.500529
RET	c10_43597890_T_C	1	VUS	-0.668241	0.504093
TSC1	c9_135802677_T_G	2	VUS	0.480494	0.496281
ATM	c11_108186591_C_T	1	VUS	0.672744	0.497429
ATM	c11_108143283_C_T	1	B/LB	-0.67232	0.497701
TSC2	c16_2138600_A_G	2	B/LB	0.49535	0.483292
PALB2	c16_23619341_T_C	4	VUS	0.336031	0.497894
BRCA2	c13_32907504_T_C	7	B/LB	0.309558	0.409072
APC	c5_112043456_T_C	2	VUS	-0.45526	0.519903
CHEK2	c22_29115455_G_A	1	VUS	0.67014	0.49898
WT1	c11_32417921_T_A	2	B/LB	0.478476	0.498344
TP53	c17_7578297_G_C	5	B/LB	-0.30224	0.49855
TSC2	c16_2138321_G_C	2	VUS	0.515803	0.465089
TSC2	c16_2135296_G_C	1	VUS	-0.690157	0.489462
ATM	c11_108175455_G_A	3	B/LB	0.387298	0.498685
VHL	c3_10183459_T_C	32	VUS	0.1245	0.481432
BRCA2	c13_32911937_G_A	7	B/LB	-0.329465	0.380321
MSH6	c2_48030639_A_AC	4	P/LP	0.350166	0.482763
PALB2	c16_23652439_C_T	1	VUS	-0.66935	0.4996
ATM	c11_108121752_C_CAG	3	P/LP	-0.386461	0.49962
BRCA1	c17_41244193_A_T	1	VUS	0.92336	0.350678
ATM	c11_108158389_C_T	1	B/LB	0.669246	0.499731
APC	c5_112174094_A_T	1	VUS	0.795026	0.426755
BRCA2	c13_32893426_T_C	1	VUS	-0.211049	0.831514
BRCA2	c13_32907383_C_T	1	VUS	-0.211049	0.831514
MSH2	c2_47643464_A_G	7	B/LB	0.254857	0.500248
PMS2	c7_6038829_A_C	2	VUS	0.531155	0.450868
PMS2	c7_6027148_T_G	3	B/LB	-0.369823	0.520426
APC	c5_112177649_T_G	2	VUS	-0.448503	0.526163
ATM	c11_108098389_A_G	1	VUS	-0.667753	0.500625
PTEN	c10_89711961_A_G	7	B/LB	-0.254637	0.500692
ATM	c11_108196265_T_C	1	VUS	-0.667466	0.500809
APC	c5_112174678_T_G	1	VUS	0.779193	0.436022
TSC1	c9_135779052_A_G	138	B/LB	0.0577768	0.498379
PMS2	c7_6031628_T_C	2	VUS	0.546677	0.437752
WT1	c11_32456342_A_G	1	VUS	-0.672427	0.501026
ATM	c11_108218077_A_G	1	VUS	0.667121	0.50103
ATM	c11_108218079_T_A	1	VUS	0.667121	0.50103
MLH1	c3_37048554_A_G	6	VUS	-0.263315	0.518482
BRCA2	c13_32912327_G_A	2	VUS	-0.452187	0.519152
SDHB	c1_17355133_A_G	1	VUS	-0.673074	0.501039
ATM	c11_108155140_A_AAG	1	P/LP	-0.66649	0.501435
RB1	c13_49039456_C_A	1	VUS	-0.671453	0.501488
RET	c10_43596003_A_G	1	VUS	0.689434	0.490703
RET	c10_43598005_C_T	1	VUS	-0.657291	0.511106
CHEK2	c22_29091175_A_G	1	P/LP	0.540909	0.585258
BRCA1	c17_41243512_T_C	4	VUS	-0.162728	0.742185
APC	c5_112178008_G_C	1	VUS	0.806757	0.419962
MSH6	c2_48023212_A_G	1	B/LB	-0.692195	0.487822
BRCA2	c13_32906915_A_AAAAG	1	P/LP	0.490195	0.621195
VHL	c3_10183685_T_G	3	VUS	0.388789	0.50051
TSC1	c9_135797301_A_G	2	B/LB	0.473803	0.502296
BRCA1	c17_41245282_C_T	1	VUS	-1.22811	0.214422
MLH1	c3_37089181_T_C	1	B/LB	0.692532	0.487997
MEN1	c11_64575546_T_C	2	B/LB	-0.475744	0.50055
MSH2	c2_47703717_A_G	1	B/LB	0.668641	0.503101
RB1	c13_49050989_G_A	1	VUS	0.668856	0.50311
BRCA2	c13_32914392_G_A	1	VUS	-0.877578	0.376321
APC	c5_112178198_A_G	1	VUS	0.760848	0.447037
BRCA2	c13_32912007_G_C	2	VUS	-1.3118	0.0614426
MSH6	c2_48033772_G_A	1	VUS	0.761356	0.445406
BRCA2	c13_32944575_G_A	1	VUS	0.834872	0.400039
BRCA2	c13_32930578_G_T	1	VUS	-0.748547	0.450477
RB1	c13_48919205_C_T	1	VUS	-0.667829	0.503971
RET	c10_43606816_A_G	1	VUS	-0.65201	0.514505
RET	c10_43595977_A_G	1	B/LB	-0.66139	0.508475
ATM	c11_108170465_G_A	1	VUS	0.662125	0.504546
RET	c10_43622052_T_A	1	VUS	-0.649133	0.516365
BRCA1	c17_41244017_T_A	1	VUS	0.600091	0.544108
MEN1	c11_64577361_A_C	1	VUS	-0.664252	0.505999
APC	c5_112137038_G_A	1	B/LB	-0.559652	0.575849
RET	c10_43617440_T_A	1	VUS	-0.0891273	0.929
RET	c10_43595914_A_G	1	B/LB	-0.664211	0.506697
BRCA2	c13_32906558_A_T	9	B/LB	-0.176529	0.59489
MSH2	c2_47710015_G_T	6	VUS	-0.271366	0.50568
RB1	c13_48936980_T_C	1	VUS	-0.664758	0.505859
RET	c10_43622139_T_C	3	B/LB	-0.379381	0.511329
MLH1	c3_37059049_C_A	12	B/LB	-0.171267	0.552534
MSH2	c2_47693886_T_C	4	VUS	0.331735	0.506448
ATM	c11_108196951_T_C	1	VUS	0.658687	0.506457
APC	c5_112175455_G_T	1	VUS	-0.634187	0.526101
APC	c5_112163630_T_C	1	VUS	-0.642432	0.520734
TP53	c17_7578475_A_G	1	P/LP	0.662732	0.506652
ATM	c11_108106399_A_G	26	VUS	0.129404	0.506898
APC	c5_112175365_T_G	1	B/LB	0.793287	0.427795
TP53	c17_7578420_T_C	2	B/LB	0.468106	0.507123
TSC1	c9_135779181_A_G	2	VUS	-0.468921	0.506707
RET	c10_43620367_A_G	14	B/LB	-0.169482	0.528956
RET	c10_43609129_C_T	1	VUS	-0.670833	0.502484
APC	c5_112179398_G_A	2	VUS	-0.711929	0.314198
SDHC	c1_161332270_T_C	1	VUS	-0.660556	0.509046
APC	c5_112175570_G_C	1	VUS	-0.57213	0.567368
RET	c10_43608353_T_C	4	B/LB	-0.326021	0.514521
RET	c10_43597925_A_G	2	VUS	0.477956	0.499208
MSH6	c2_48027941_T_C	1	VUS	0.749238	0.452695
BRCA1	c17_41243857_G_A	4	VUS	-0.936462	0.0583914
BRCA2	c13_32920959_T_C	1	VUS	0.661505	0.504858
BRCA2	c13_32953616_T_C	3	B/LB	-0.750519	0.190049
MLH1	c3_37067243_A_G	1	VUS	-0.632617	0.526381
TSC2	c16_2138446_C_G	2	VUS	0.474009	0.50203
RET	c10_43604498_A_C	2	VUS	-0.469177	0.507125
ATM	c11_108196135_C_T	1	VUS	0.655159	0.508739
ATM	c11_108206607_G_A	1	VUS	0.655311	0.508828
APC	c5_112175602_G_A	1	VUS	0.759944	0.447442
MEN1	c11_64575158_A_G	136	VUS	0.0703625	0.408944
TSC2	c16_2111885_T_C	3	B/LB	0.381491	0.508173
TSC1	c9_135782112_T_C	4	VUS	-0.329379	0.509561
ATM	c11_108216597_A_G	2	VUS	0.462725	0.509232
MSH6	c2_48026301_G_A	1	B/LB	-0.624491	0.531376
TSC1	c9_135781459_A_G	1	B/LB	-0.659605	0.508976
PMS2	c7_6026840_C_T	8	VUS	-0.240457	0.494979
MSH2	c2_47672771_C_T	1	VUS	0.657863	0.510056
BRCA2	c13_32950905_A_G	1	VUS	-0.260809	0.792711
BRCA2	c13_32906440_T_A	1	VUS	-1.73542	0.0801865
TSC1	c9_135781190_A_G	1	VUS	-0.658163	0.509899
TSC2	c16_2134414_T_C	1	VUS	0.66152	0.507657
APC	c5_112177047_G_A	1	VUS	-0.652012	0.514538
BRCA1	c17_41243899_G_A	1	VUS	1.06952	0.279695
BRCA1	c17_41244823_C_T	1	VUS	-0.991439	0.316232
APC	c5_112178929_T_C	1	VUS	-0.592071	0.553939
APC	c5_112175098_G_A	1	VUS	-0.592586	0.553595
BRCA2	c13_32913646_T_TAATTC	3	P/LP	0.144728	0.800507
BRCA2	c13_32910724_C_A	1	VUS	-0.912139	0.357807
BRCA2	c13_32907357_T_C	1	VUS	-0.904462	0.361868
TSC2	c16_2103387_A_G	2	B/LB	0.473443	0.502532
BRCA1	c17_41243517_C_T	1	VUS	-0.188553	0.848837
PMS2	c7_6017297_T_C	1	VUS	0.650527	0.515255
MSH2	c2_47703690_A_G	1	B/LB	0.655976	0.511222
PALB2	c16_23646874_C_T	1	B/LB	-0.651241	0.511315
BRCA2	c13_32937522_C_T	1	VUS	0.829664	0.402984
MEN1	c11_64575552_A_G	2	B/LB	0.481878	0.495151
ATM	c11_108201135_G_A	1	VUS	0.650477	0.511866
APC	c5_112173709_A_T	1	VUS	-1.22986	0.218991
RET	c10_43620334_T_C	6	B/LB	0.154152	0.706012
APC	c5_112178239_G_A	3	B/LB	-0.488966	0.397437
SDHD	c11_111959664_C_G	2	B/LB	-0.466314	0.510012
ATM	c11_108201127_C_T	10	B/LB	0.205393	0.512513
APC	c5_112176485_G_A	2	VUS	0.584022	0.409016
ATM	c11_108139302_G_C	3	VUS	-0.375135	0.512801
MSH2	c2_47641528_A_G	4	VUS	-0.326711	0.512907
RB1	c13_48878009_T_C	2	VUS	0.462207	0.512966
MSH6	c2_48030646_A_C	2	VUS	-0.452311	0.521453
BRCA2	c13_32930673_T_C	30	B/LB	0.0784723	0.66506
TSC2	c16_2136315_C_G	1	VUS	-0.649434	0.515445
BRCA2	c13_32906782_A_G	2	B/LB	-0.519703	0.458745
CHEK2	c22_29095881_T_C	3	VUS	0.414722	0.468651
BRCA1	c17_41223202_G_A	3	VUS	-0.667715	0.242728
BRCA2	c13_32900279_G_A	4	VUS	-0.213812	0.666443
ATM	c11_108160507_C_T	1	VUS	0.647624	0.513623
MSH2	c2_47709997_G_C	1	B/LB	0.652118	0.513709
MSH2	c2_47630484_G_C	1	VUS	-0.652077	0.513737
PALB2	c16_23619215_G_A	2	VUS	0.457358	0.514172
MSH2	c2_47635594_C_T	3	VUS	-0.376477	0.514235
BRCA1	c17_41245439_C_T	24	B/LB	0.0308137	0.879049
MSH2	c2_47641605_C_G	1	VUS	0.650387	0.514839
BRCA2	c13_32911053_G_A	1	VUS	0.821678	0.407543
WT1	c11_32421587_A_G	1	VUS	-0.650468	0.515179
TP53	c17_7573948_A_C	1	VUS	-0.649126	0.515409
BRCA2	c13_32906781_T_C	1	VUS	-0.866602	0.382316
PMS2	c7_6026590_C_G	2	B/LB	-0.522707	0.4581
ATM	c11_108099929_T_A	1	VUS	0.644505	0.515658
MSH6	c2_48033416_G_A	1	B/LB	0.628156	0.529014
RB1	c13_48916840_G_A	1	VUS	-0.64915	0.515771
PALB2	c16_23646679_A_G	2	B/LB	0.455538	0.515847
BRCA1	c17_41201196_G_A	13	VUS	0.168182	0.540661
TSC2	c16_2124203_T_C	3	B/LB	0.374543	0.516004
RET	c10_43601917_A_G	7	VUS	-0.227934	0.546653
RET	c10_43600551_A_G	1	VUS	-0.649491	0.516182
CHEK2	c22_29130578_A_G	1	VUS	0.665249	0.502112
RB1	c13_49039470_G_C	10	B/LB	0.180329	0.516543
ATM	c11_108150285_G_A	1	VUS	-0.644632	0.516543
RB1	c13_48916791_C_A	1	VUS	0.647871	0.516598
MSH6	c2_48026992_A_G	2	VUS	0.456375	0.51782
BRCA2	c13_32912350_A_AAAT	1	VUS	-0.95468	0.335828
BRCA2	c13_32893321_G_C	26	VUS	-0.162546	0.404968
RET	c10_43596137_A_G	2	VUS	0.479322	0.497984
BRCA2	c13_32913871_C_T	1	B/LB	-0.140575	0.887306
PALB2	c16_23646825_T_G	2	VUS	0.453881	0.517376
BRCA2	c13_32914137_A_C	2	P/LP	0.849326	0.225947
MEN1	c11_64573750_T_G	5	B/LB	0.226441	0.52233
BRCA2	c13_32912812_G_A	1	B/LB	-0.498509	0.615279
ATM	c11_108181032_C_CA	1	P/LP	0.640362	0.518357
TSC2	c16_2136343_A_C	2	B/LB	0.462569	0.512399
BRCA1	c17_41243033_T_C	42	B/LB	0.204999	0.181314
PMS2	c7_6026682_T_C	3	VUS	-0.30944	0.590652
BRCA2	c13_32929014_T_C	1	P/LP	-1.26992	0.200474
PMS2	c7_6042243_A_G	1	B/LB	-0.652396	0.51281
CHEK2	c22_29095831_G_C	1	VUS	0.677123	0.494513
PALB2	c16_23646318_T_TTC	1	VUS	0.638966	0.519269
BRCA1	c17_41258485_G_T	1	VUS	0.696215	0.481564
TSC2	c16_2130322_T_C	1	B/LB	-0.661197	0.508011
APC	c5_112175229_T_C	1	VUS	-0.641572	0.521296
ATM	c11_108173622_A_G	1	VUS	-0.637785	0.520223
TSC2	c16_2127643_T_C	1	VUS	0.668913	0.502928
ATM	c11_108235941_A_C	1	VUS	0.637196	0.520428
CHEK2	c22_29085183_G_C	1	VUS	0.671485	0.498113
ATM	c11_108201108_G_T	12	VUS	0.183969	0.520504
BRCA2	c13_32930650_G_A	2	B/LB	-0.082863	0.906069
CHEK2	c22_29121331_C_A	1	VUS	0.611598	0.537209
WT1	c11_32450140_G_C	4	B/LB	0.320895	0.520772
BRCA2	c13_32914607_A_T	1	VUS	0.166495	0.866706
BRCA2	c13_32893449_A_C	1	VUS	-0.495764	0.61726
TSC2	c16_2131684_T_C	2	B/LB	-0.435805	0.537119
BRCA2	c13_32912868_G_A	2	VUS	0.16769	0.811207
BRCA2	c13_32913173_A_C	58	B/LB	-0.0840734	0.521532
BRCA2	c13_32932072_G_C	58	B/LB	-0.0840734	0.521532
VHL	c3_10191533_G_A	2	VUS	0.458035	0.517038
ATM	c11_108172376_A_G	1	VUS	0.635971	0.521293
RET	c10_43604616_T_A	6	VUS	0.282242	0.489513
BRCA2	c13_32911042_G_A	3	B/LB	-0.602233	0.293548
ATM	c11_108168084_T_C	18	B/LB	0.149842	0.52156
TSC2	c16_2120558_T_C	1	VUS	-0.67906	0.496471
MEN1	c11_64574498_A_G	1	VUS	0.64514	0.518312
BRCA2	c13_32910614_A_T	1	VUS	-0.289626	0.770478
TSC2	c16_2115548_T_C	4	B/LB	-0.306768	0.538964
APC	c5_112179696_T_C	1	VUS	-0.574834	0.565537
PMS2	c7_6026740_G_A	5	B/LB	0.30181	0.498187
TSC2	c16_2125885_T_C	1	B/LB	-0.600623	0.547507
TSC1	c9_135779829_A_G	1	VUS	-0.638899	0.522367
ATM	c11_108115522_G_A	5	VUS	-0.283643	0.522409
TSC2	c16_2135273_T_C	1	VUS	-0.647484	0.516711
ATM	c11_108115724_G_A	1	VUS	0.633659	0.522746
BRCA1	c17_41243059_T_C	2	VUS	0.184448	0.79203
WT1	c11_32456552_G_A	1	VUS	0.638615	0.522798
ATM	c11_108180927_T_G	1	VUS	-0.633498	0.52286
ATM	c11_108175529_C_G	1	VUS	-0.632645	0.523443
ATM	c11_108142043_G_A	1	VUS	-0.632767	0.523482
MLH1	c3_37067359_A_G	5	VUS	-0.253023	0.57103
TSC2	c16_2115533_T_C	1	VUS	-0.664265	0.505898
MEN1	c11_64577590_A_G	1	VUS	-0.613969	0.538729
TSC1	c9_135772868_G_T	1	VUS	-0.636327	0.524271
TSC1	c9_135772692_C_T	1	VUS	-0.636042	0.524289
PALB2	c16_23637686_C_A	4	VUS	0.315818	0.524113
BRCA2	c13_32972890_G_A	2	VUS	-0.535513	0.445191
PMS2	c7_6037009_T_C	6	VUS	-0.256152	0.528892
RB1	c13_49039143_T_C	1	VUS	-0.635006	0.524961
BRCA1	c17_41244605_A_T	1	B/LB	0.341385	0.730023
MSH2	c2_47698123_A_G	1	VUS	-0.634289	0.525285
BRCA2	c13_32914126_T_C	3	B/LB	0.684885	0.231756
ATM	c11_108172394_A_G	1	VUS	0.62973	0.525326
PMS2	c7_6026979_T_C	1	VUS	-0.627252	0.528951
PALB2	c16_23641771_G_T	2	VUS	0.444909	0.52569
TSC2	c16_2122939_C_G	1	VUS	0.630933	0.527516
PALB2	c16_23634383_C_G	4	VUS	0.314566	0.525759
TSC2	c16_2134359_T_C	1	VUS	-0.640151	0.521464
BRCA2	c13_32914180_G_A	5	B/LB	-0.382453	0.388663
BRCA1	c17_41244005_C_G	1	VUS	0.888943	0.368919
ATM	c11_108119823_C_T	121	B/LB	0.0572722	0.526407
TSC2	c16_2136752_T_C	9	B/LB	0.175101	0.599263
BRCA2	c13_32929303_G_A	1	VUS	-1.51785	0.125959
MSH2	c2_47637391_T_G	1	B/LB	0.632018	0.526771
BRCA2	c13_32899248_T_C	2	VUS	0.759244	0.279185
RET	c10_43613867_T_C	1	B/LB	-0.643393	0.520112
MEN1	c11_64573102_C_T	1	VUS	0.660881	0.508245
CHEK2	c22_29130576_A_G	1	VUS	-0.600832	0.544587
ATM	c11_108124602_A_C	2	VUS	0.442867	0.527623
RET	c10_43604499_A_C	1	VUS	0.655559	0.512535
RET	c10_43612157_A_G	1	B/LB	0.655559	0.512535
BRCA2	c13_32914461_C_A	1	VUS	-0.505296	0.610614
ATM	c11_108141846_T_A	1	VUS	-0.625357	0.528208
ATM	c11_108186568_C_T	1	VUS	-0.624956	0.52847
MSH2	c2_47630353_T_C	52	B/LB	0.088356	0.528645
ATM	c11_108137923_G_A	1	VUS	0.624555	0.528736
TSC1	c9_135798865_A_G	1	B/LB	-0.629343	0.528606
ATM	c11_108143539_CTG_C	3	VUS	-0.360212	0.52919
ATM	c11_108143541_T_TC	3	VUS	-0.360212	0.52919
PALB2	c16_23646257_A_G	7	VUS	-0.235819	0.529247
TSC1	c9_135804150_C_T	1	VUS	-0.628252	0.529323
APC	c5_112178879_T_C	2	VUS	-0.694371	0.32628
PTEN	c10_89623726_G_C	1	VUS	-0.62926	0.529295
MLH1	c3_37056025_T_C	1	B/LB	-0.627167	0.530136
APC	c5_112043501_T_C	1	VUS	-1.2161	0.224095
APC	c5_112043505_C_A	1	VUS	0.638287	0.523518
MLH1	c3_37081683_A_G	2	VUS	-0.461587	0.513295
ATM	c11_108160463_A_AG	1	P/LP	-0.622819	0.529883
ATM	c11_108218054_C_T	1	VUS	-0.622819	0.529883
PMS2	c7_6027162_C_T	1	VUS	0.559643	0.57429
BRCA1	c17_41244676_T_A	1	VUS	0.698736	0.47998
ATM	c11_108129797_A_AG	1	VUS	-0.622428	0.53027
TSC2	c16_2121811_C_A	9	VUS	-0.205993	0.536092
BRCA1	c17_41246114_C_A	1	B/LB	0.72255	0.465146
BRCA2	c13_32905068_C_T	1	VUS	0.747145	0.451323
TSC2	c16_2138318_T_C	1	VUS	-0.621455	0.533704
TSC2	c16_2138135_A_G	2	VUS	0.452346	0.522108
BRCA2	c13_32910813_T_C	1	VUS	0.449636	0.650346
SDHB	c1_17371360_C_A	1	VUS	0.629717	0.529078
TSC1	c9_135772620_C_T	1	B/LB	-0.624627	0.531698
TSC2	c16_2134439_A_G	4	VUS	-0.288017	0.564098
PALB2	c16_23649177_A_G	1	VUS	-0.310094	0.531662
RET	c10_43596058_A_G	14	B/LB	-0.15944	0.551515
TSC2	c16_2131696_A_G	1	B/LB	0.624477	0.531852
MSH2	c2_47690180_G_A	1	VUS	-0.624225	0.531881
ATM	c11_108143287_C_T	1	VUS	0.619589	0.532046
TSC2	c16_2129166_A_G	1	VUS	0.637346	0.523336
BRCA2	c13_32913990_G_A	3	VUS	-1.11202	0.0522567
APC	c5_112177521_T_C	1	VUS	-0.529705	0.596443
PALB2	c16_23652469_A_G	1	VUS	0.618709	0.532601
MSH6	c2_48026528_G_A	1	VUS	-0.617494	0.536026
BRCA2	c13_32912060_T_C	3	B/LB	0.435801	0.44671
BRCA2	c13_32953982_G_A	1	VUS	0.417227	0.674081
VHL	c3_10183836_T_C	1	VUS	0.625524	0.531472
RET	c10_43622035_T_C	1	VUS	-0.620498	0.535037
PMS2	c7_6045633_G_A	18	VUS	-0.124646	0.595718
ATM	c11_108175494_C_T	1	B/LB	-0.617526	0.533385
BRCA2	c13_32913162_G_C	3	VUS	-0.589306	0.303596
BRCA1	c17_41246711_G_A	1	B/LB	1.0389	0.293885
ATM	c11_108123578_T_G	3	VUS	0.356368	0.533659
PALB2	c16_23646757_T_C	2	B/LB	-0.436324	0.533752
MSH6	c2_48026611_G_A	1	VUS	-0.646351	0.517234
MLH1	c3_37089168_G_T	1	VUS	0.615995	0.537306
RET	c10_43613888_T_C	1	VUS	-0.589329	0.555747
APC	c5_112178389_C_T	2	B/LB	0.326699	0.644303
APC	c5_112179277_A_G	1	B/LB	-0.56196	0.574276
MSH6	c2_48027414_C_T	1	B/LB	0.583833	0.558436
MSH6	c2_48023190_G_A	2	B/LB	0.443319	0.530067
APC	c5_112177310_C_T	1	VUS	-0.593732	0.552872
PTEN	c10_89725239_A_T	2	B/LB	0.438672	0.535224
PTEN	c10_89692759_C_T	1	VUS	-0.619758	0.535535
MSH6	c2_48027162_T_C	1	B/LB	-0.625896	0.530615
BRCA2	c13_32914132_G_T	72	B/LB	0.0224769	0.848944
MSH2	c2_47637423_G_A	7	VUS	-0.233355	0.536446
SDHB	c1_17349098_T_C	2	VUS	-0.43862	0.535354
BRCA1	c17_41246703_A_G	1	VUS	0.184292	0.852213
ATM	c11_108206649_A_G	2	B/LB	-0.433411	0.536548
RET	c10_43597813_A_G	1	VUS	0.624712	0.532322
MEN1	c11_64572560_T_C	79	B/LB	0.0722897	0.520853
BRCA1	c17_41244278_C_T	1	B/LB	-0.933858	0.34516
PALB2	c16_23641372_A_G	1	B/LB	-0.612163	0.537014
MSH2	c2_47657042_C_A	2	VUS	0.435948	0.537016
WT1	c11_32450062_A_C	1	VUS	0.616881	0.537044
TSC2	c16_2134954_C_T	1	VUS	-0.630597	0.527861
BRCA2	c13_32906738_T_C	11	B/LB	-0.141493	0.636295
TSC2	c16_2110685_A_G	1	B/LB	0.633974	0.525491
TSC2	c16_2113058_T_C	8	B/LB	0.231954	0.511378
MSH6	c2_48033713_T_C	1	VUS	0.618695	0.535192
RET	c10_43609919_T_C	1	VUS	-0.604783	0.545431
PTEN	c10_89623708_T_TG	1	VUS	0.615738	0.538186
BRCA1	c17_41244252_A_G	9	B/LB	-0.135356	0.681526
PMS2	c7_6043602_G_C	1	VUS	0.571342	0.566329
ATM	c11_108183153_C_A	1	VUS	0.609518	0.538708
BRCA2	c13_32893413_A_G	1	B/LB	0.66698	0.501332
TSC2	c16_2138251_G_C	1	VUS	-0.646848	0.518741
TP53	c17_7577091_A_G	2	VUS	-0.433056	0.539447
CHEK2	c22_29091741_A_G	6	VUS	-0.23263	0.565479
BRCA2	c13_32912610_C_T	1	VUS	0.317156	0.749174
APC	c5_112043560_G_A	1	VUS	-0.547071	0.584468
MLH1	c3_37070285_G_C	10	VUS	-0.188609	0.550938
PMS2	c7_6048654_T_TGCA	2	VUS	0.469431	0.505332
TSC1	c9_135801053_C_T	1	VUS	-0.609993	0.541362
MLH1	c3_37035090_T_C	1	VUS	0.650469	0.514776
MSH2	c2_47703664_T_G	2	VUS	-0.431564	0.541087
RB1	c13_49050936_C_A	2	VUS	-0.431712	0.541163
ATM	c11_108122700_C_T	45	B/LB	0.0875113	0.541294
PTEN	c10_89624166_T_C	1	VUS	-0.610964	0.541344
ATM	c11_108153552_T_TATC	1	VUS	0.605524	0.54137
ATM	c11_108181041_G_A	1	VUS	0.605524	0.54137
MSH6	c2_48033921_C_A	1	VUS	0.573748	0.565322
APC	c5_112173250_A_G	149	B/LB	-0.0398741	0.627922
BRCA1	c17_41244889_T_C	1	VUS	0.379	0.701684
BRCA2	c13_32937450_T_C	4	VUS	0.272918	0.582164
TSC1	c9_135772976_T_C	6	B/LB	0.248622	0.542073
PMS2	c7_6043633_G_C	1	VUS	-0.595743	0.549956
BRCA2	c13_32972513_T_C	1	VUS	-1.47873	0.136017
RB1	c13_48939057_G_A	1	VUS	0.608023	0.542934
CHEK2	c22_29130427_A_G	4	P/LP	-0.228121	0.645337
APC	c5_112175695_C_G	1	VUS	0.702243	0.48268
TSC1	c9_135786909_C_T	1	B/LB	-0.607377	0.543096
WT1	c11_32417936_G_A	33	VUS	0.105794	0.543424
TSC2	c16_2114404_T_C	1	B/LB	0.630478	0.527782
RET	c10_43609974_G_C	2	B/LB	-0.428248	0.545215
RET	c10_43615035_T_C	2	VUS	-0.422155	0.550629
APC	c5_112173385_G_A	1	B/LB	-0.545757	0.585369
BRCA1	c17_41223249_A_G	35	B/LB	0.0718032	0.668944
MLH1	c3_37038184_G_A	5	VUS	0.2872	0.520184
RB1	c13_49039371_T_C	2	B/LB	-0.427654	0.54488
RET	c10_43619115_T_G	3	VUS	-0.343869	0.55158
BRCA2	c13_32907081_G_C	1	VUS	0.147671	0.881657
TSC1	c9_135787696_A_G	1	VUS	0.605979	0.544022
APC	c5_112176472_T_C	1	B/LB	-0.578814	0.562872
CHEK2	c22_29121018_T_C	2	VUS	0.432685	0.536947
BRCA1	c17_41223063_C_G	1	P/LP	0.417299	0.673146
BRCA2	c13_32911912_C_T	7	B/LB	-0.0245253	0.948027
RET	c10_43601840_T_C	1	VUS	-0.607361	0.543777
TSC1	c9_135776993_G_T	5	VUS	-0.270679	0.545237
PMS2	c7_6031643_T_G	2	VUS	0.365191	0.604251
TSC2	c16_2138086_T_C	4	B/LB	-0.304052	0.542567
TSC2	c16_2103343_T_C	1	VUS	-0.624797	0.531675
TSC1	c9_135781227_C_T	2	VUS	-0.426324	0.546151
RET	c10_43612071_T_C	1	VUS	-0.589334	0.555745
PMS2	c7_6048619_T_C	1	B/LB	-0.517831	0.603222
ATM	c11_108160348_C_T	1	VUS	-0.597774	0.546559
VHL	c3_10183820_T_C	1	VUS	-0.60135	0.550248
APC	c5_112175373_T_C	1	VUS	-0.55307	0.580536
BRCA2	c13_32937537_G_A	1	VUS	0.0649672	0.947781
TP53	c17_7579847_C_T	1	VUS	-0.601132	0.546944
BRCA1	c17_41251861_T_C	1	VUS	0.774886	0.433443
BRCA2	c13_32900392_G_T	1	VUS	0.811325	0.413467
PALB2	c16_23614911_C_G	2	VUS	-0.421911	0.547313
RET	c10_43623698_C_T	2	VUS	0.452656	0.522197
BRCA2	c13_32907098_A_G	2	VUS	-0.0458624	0.947869
APC	c5_112174966_T_C	1	VUS	0.0230461	0.981622
MSH2	c2_47657079_G_A	13	VUS	0.166461	0.547943
TSC2	c16_2134233_T_C	2	VUS	-0.415832	0.555919
BRCA2	c13_32912008_A_G	122	B/LB	0.0833415	0.354902
ATM	c11_108175529_A_G	1	VUS	-0.595772	0.548232
MSH6	c2_48027972_T_C	1	B/LB	-0.582052	0.559734
BRCA1	c17_41244550_T_C	1	VUS	0.0360465	0.970933
MSH6	c2_48033799_CT_C	3	B/LB	-0.303194	0.598671
WT1	c11_32456561_T_G	1	VUS	0.599612	0.548501
BRCA2	c13_32910951_G_A	1	VUS	0.0431264	0.965322
PALB2	c16_23647528_G_T	1	B/LB	-0.596635	0.548552
BRCA1	c17_41245075_A_C	2	VUS	-0.270365	0.699139
BRCA2	c13_32915176_G_A	1	VUS	1.1035	0.266244
MSH6	c2_48027007_T_G	2	VUS	-0.36579	0.604131
BRCA2	c13_32910601_T_C	2	B/LB	-0.726036	0.300766
MLH1	c3_37035162_G_GGGA	1	B/LB	-0.589223	0.555136
CHEK2	c22_29130564_A_G	3	VUS	0.394866	0.490219
BRCA2	c13_32906636_C_T	1	VUS	0.68167	0.491992
APC	c5_112177487_G_A	1	VUS	-0.600975	0.547995
APC	c5_112137028_G_A	1	VUS	-0.543369	0.587005
MSH2	c2_47707826_C_T	1	B/LB	0.59759	0.549558
APC	c5_112128218_A_G	2	VUS	-0.380978	0.590176
TSC2	c16_2134516_A_G	29	B/LB	0.116023	0.532641
APC	c5_112173568_T_C	1	B/LB	-0.514454	0.607247
ATM	c11_108124568_G_A	3	B/LB	0.342104	0.550101
RET	c10_43622109_G_C	1	VUS	0.631116	0.528075
ATM	c11_108106517_T_C	1	VUS	-0.591997	0.550442
MSH2	c2_47707901_G_A	1	VUS	-0.596247	0.55068
TP53	c17_7576626_G_T	4	B/LB	-0.297538	0.551026
TSC2	c16_2138449_G_C	2	VUS	-0.417207	0.554678
PTEN	c10_89720731_G_T	6	VUS	0.243492	0.551219
VHL	c3_10183543_A_G	1	B/LB	0.595767	0.551135
BRCA1	c17_41245542_G_A	3	VUS	-0.45531	0.425567
BRCA1	c17_41243619_T_G	2	VUS	0.443847	0.525755
MSH6	c2_48025772_G_A	6	VUS	-0.241903	0.552883
ATM	c11_108206683_T_TATAAG	1	P/LP	-0.590107	0.551715
MSH2	c2_47630322_C_G	1	VUS	0.594286	0.551781
BRCA2	c13_32936785_G_A	1	VUS	0.185983	0.851277
MSH6	c2_48023211_T_C	1	B/LB	-0.61096	0.540304
MSH2	c2_47635645_A_G	6	B/LB	0.242395	0.552164
APC	c5_112177248_T_C	2	VUS	-0.422943	0.55002
PALB2	c16_23646469_C_A	1	B/LB	-0.589298	0.552298
BRCA1	c17_41219706_G_C	1	VUS	0.695865	0.481813
CHEK2	c22_29121360_G_A	1	VUS	0.633116	0.523007
ATM	c11_108205729_G_A	1	VUS	0.588906	0.552525
BRCA2	c13_32972487_G_A	1	B/LB	0.0431071	0.965338
MSH2	c2_47672804_G_A	2	VUS	0.419223	0.552698
PMS2	c7_6027199_T_C	10	B/LB	0.193827	0.538488
TSC2	c16_2105453_T_C	1	B/LB	-0.519147	0.60313
BRCA2	c13_32931905_C_T	2	B/LB	0.504723	0.471925
APC	c5_112176438_G_A	1	VUS	-0.555093	0.579018
BRCA2	c13_32929014_C_CAA	1	P/LP	0.771694	0.436625
VHL	c3_10183714_G_C	49	B/LB	-0.0820319	0.566061
ATM	c11_108183194_C_A	21	VUS	0.128227	0.553598
TSC2	c16_2137859_C_G	1	VUS	-0.587751	0.556123
APC	c5_112176981_C_A	5	VUS	0.197398	0.659251
MSH6	c2_48033769_ATCAG_A	1	P/LP	-0.59446	0.5513
APC	c5_112173647_T_C	2	VUS	0.498484	0.481019
RET	c10_43615101_A_G	1	VUS	-0.589454	0.555661
TSC2	c16_2108769_T_C	1	VUS	-0.58683	0.556799
TSC2	c16_2115552_T_G	1	B/LB	-0.58683	0.556799
RET	c10_43595915_A_G	3	VUS	-0.340048	0.556186
PALB2	c16_23641104_T_C	1	VUS	-0.584566	0.555632
BRCA1	c17_41267763_T_C	106	B/LB	-0.047017	0.632054
APC	c5_112176541_T_C	2	B/LB	-0.293283	0.678428
MLH1	c3_37053547_G_A	1	VUS	0.581939	0.560103
TSC2	c16_2105481_G_A	2	VUS	0.418386	0.553493
ATM	c11_108173749_C_T	5	VUS	0.260961	0.556443
PMS2	c7_6017292_T_C	1	VUS	-0.582819	0.558543
BRCA1	c17_41228629_T_C	1	VUS	0.814608	0.410301
MSH6	c2_48010483_T_C	2	B/LB	0.418609	0.553088
MSH6	c2_48026367_T_G	1	VUS	-0.624307	0.53149
TSC2	c16_2121536_A_G	5	B/LB	-0.253548	0.570217
MSH6	c2_48010396_G_C	1	P/LP	0.73916	0.458783
TP53	c17_7577105_C_G	1	P/LP	-0.586162	0.556997
PALB2	c16_23641241_C_T	1	VUS	0.58218	0.557124
ATM	c11_108142023_C_T	4	B/LB	0.291182	0.557194
ATM	c11_108153456_G_A	1	VUS	-0.581924	0.557245
MSH6	c2_48026161_GC_G	1	P/LP	-0.562543	0.572875
MSH2	c2_47710081_T_C	4	VUS	0.292974	0.55737
BRCA2	c13_32893329_G_A	1	B/LB	1.13316	0.253309
SDHC	c1_161293400_G_GCAGAC	1	P/LP	-0.58706	0.557474
APC	c5_112177778_C_A	1	VUS	-0.520977	0.602642
WT1	c11_32449564_A_G	1	VUS	0.585857	0.557714
APC	c5_112178437_T_A	1	B/LB	-0.555734	0.578724
MSH2	c2_47643460_G_C	1	VUS	0.584952	0.558004
MLH1	c3_37061893_C_T	25	B/LB	-0.106003	0.595798
BRCA2	c13_32913987_A_C	1	VUS	0.374126	0.706131
ATM	c11_108202751_G_C	1	VUS	0.579639	0.558796
WT1	c11_32410610_T_C	3	B/LB	0.337706	0.5589
ATM	c11_108100047_G_A	1	VUS	0.57934	0.558997
APC	c5_112154722_A_G	1	B/LB	-1.13832	0.255141
BRCA1	c17_41234426_C_T	1	VUS	0.7411	0.453759
PMS2	c7_6031594_C_T	1	B/LB	0.551001	0.580279
TSC2	c16_2112516_T_C	84	B/LB	-0.0623702	0.567857
TSC2	c16_2121623_T_C	2	B/LB	0.429372	0.543239
APC	c5_112116528_C_T	6	B/LB	-0.287054	0.48343
TSC2	c16_2120559_A_G	33	B/LB	-0.0946653	0.586306
ATM	c11_108123596_C_A	1	VUS	-0.577546	0.560223
MUTYH	c1_45798510_C_T	2	VUS	0.0969305	0.274929
BRCA2	c13_32914623_T_G	7	VUS	0.400054	0.286811
BRCA1	c17_41243604_C_G	1	VUS	0.219165	0.824668
APC	c5_112174022_A_G	1	VUS	0.699663	0.484287
ATM	c11_108121521_C_A	1	B/LB	-0.576728	0.560857
BRCA2	c13_32968922_C_T	1	VUS	0.722756	0.46631
PALB2	c16_23637549_T_C	1	B/LB	0.575811	0.561393
MSH6	c2_48027522_C_T	3	VUS	0.34158	0.553214
PMS2	c7_6026722_A_G	1	B/LB	0.648373	0.51517
APC	c5_112154993_A_G	1	VUS	-0.533899	0.593539
CHEK2	c22_29091226_T_TA	2	P/LP	-1.33554	0.0567007
MLH1	c3_37067254_T_C	1	VUS	-0.581329	0.560603
ATM	c11_108196952_A_G	1	VUS	0.575271	0.56177
APC	c5_112090682_G_A	6	VUS	-0.373529	0.360474
BRCA1	c17_41231351_T_C	1	B/LB	-0.161297	0.870483
RET	c10_43596152_A_G	1	VUS	-0.582453	0.560421
RET	c10_43609084_A_G	2	VUS	0.442873	0.531227
PALB2	c16_23625409_A_AT	1	P/LP	0.574844	0.562052
BRCA2	c13_32907359_C_A	9	B/LB	0.275953	0.404937
APC	c5_112176541_G_C	129	B/LB	0.0661811	0.460411
PALB2	c16_23652466_A_G	3	VUS	0.331462	0.562576
APC	c5_112175831_T_C	1	VUS	-0.456168	0.648383
APC	c5_112174536_G_C	3	VUS	0.200904	0.727966
BRCA2	c13_32906415_A_G	1	VUS	-0.767177	0.439282
RB1	c13_49027197_A_T	1	B/LB	-0.578212	0.562785
BRCA2	c13_32913804_A_G	18	B/LB	0.201383	0.352406
TP53	c17_7573944_T_C	1	B/LB	0.577414	0.563145
ATM	c11_108163354_A_G	1	VUS	-0.573245	0.563173
TSC1	c9_135771678_C_T	1	VUS	0.577223	0.563353
RB1	c13_48878178_G_C	1	VUS	0.577197	0.563369
RET	c10_43606790_C_G	1	VUS	-0.572168	0.567311
BRCA2	c13_32906626_T_C	3	B/LB	-0.610802	0.286216
BRCA1	c17_41276093_A_G	36	B/LB	0.0526364	0.750707
PMS2	c7_6045537_T_C	1	VUS	0.488877	0.623677
BRCA2	c13_32937488_T_G	63	B/LB	-0.00313651	0.980011
MEN1	c11_64575156_A_AG	2	VUS	0.410929	0.560741
WT1	c11_32417913_T_C	4	VUS	-0.288725	0.563632
APC	c5_112179509_A_C	1	VUS	-0.50066	0.617989
ATM	c11_108139153_T_A	1	VUS	-0.572057	0.563948
BRCA2	c13_32913900_C_CTG	1	P/LP	-0.896194	0.366278
CHEK2	c22_29126468_A_C	1	VUS	-0.606462	0.540828
MLH1	c3_37067193_A_G	1	VUS	0.565005	0.571508
RET	c10_43612094_T_C	2	VUS	-0.399044	0.572863
CHEK2	c22_29083950_A_G	1	VUS	0.595983	0.547651
PALB2	c16_23647102_G_A	2	B/LB	0.403834	0.564608
TP53	c17_7578471_A_G	1	B/LB	-0.574836	0.564617
APC	c5_112175363_A_G	4	VUS	0.408331	0.41432
MSH6	c2_48033620_A_C	1	VUS	-0.566966	0.5699
SDHB	c1_17355235_G_A	2	VUS	-0.405892	0.566106
TSC2	c16_2138462_A_G	3	B/LB	0.342627	0.55232
MSH6	c2_48026255_A_G	2	VUS	0.416535	0.554925
PMS2	c7_6048630_G_C	2	B/LB	-0.433343	0.538767
MLH1	c3_37045960_G_A	22	B/LB	-0.0254088	0.905051
APC	c5_112137005_T_C	1	B/LB	-0.500086	0.617136
MEN1	c11_64574511_T_C	1	VUS	-0.551676	0.580697
TSC2	c16_2134269_T_C	1	VUS	0.598873	0.548672
BRCA1	c17_41246411_C_A	32	B/LB	-0.0205218	0.906997
RB1	c13_48878114_A_ACCG	2	VUS	0.404887	0.566422
MSH6	c2_48033800_TAACTA_T	6	VUS	0.237747	0.559479
APC	c5_112175365_A_G	2	B/LB	-0.376424	0.594634
BRCA2	c13_32953565_C_G	1	VUS	0.485861	0.624329
MSH2	c2_47705522_C_T	1	B/LB	0.571747	0.566969
MLH1	c3_37092047_A_G	6	VUS	-0.234474	0.565221
SDHD	c11_111965644_C_T	1	VUS	0.580729	0.561702
BRCA2	c13_32954172_G_A	1	VUS	-0.662029	0.504515
BRCA2	c13_32906930_G_T	1	VUS	0.318872	0.747864
MLH1	c3_37061890_A_G	5	B/LB	-0.242274	0.5875
RET	c10_43613894_C_T	1	B/LB	-0.554894	0.579069
MSH6	c2_48026898_T_A	4	B/LB	0.300874	0.547295
RET	c10_43606651_C_CT	1	VUS	0.59684	0.550722
BRCA2	c13_32912554_A_G	1	B/LB	-0.677676	0.494496
MLH1	c3_37056045_G_A	94	B/LB	0.051459	0.618186
VHL	c3_10183867_T_C	1	B/LB	0.572546	0.566978
BRCA1	c17_41223048_G_A	29	B/LB	0.088298	0.631831
BRCA2	c13_32972582_T_C	1	VUS	-1.59185	0.108528
TSC2	c16_2134608_G_C	1	B/LB	0.585559	0.557597
TSC2	c16_2138278_A_C	1	VUS	0.585559	0.557597
MLH1	c3_37034938_G_C	4	VUS	-0.275248	0.581459
MSH6	c2_48026740_A_C	1	VUS	-0.554814	0.578156
TSC1	c9_135772105_T_C	1	VUS	0.569193	0.568758
MLH1	c3_37053549_T_C	1	B/LB	-0.57284	0.566185
APC	c5_112177464_A_G	1	VUS	-0.534808	0.592956
ATM	c11_108099917_G_A	4	B/LB	-0.282022	0.569456
MSH6	c2_48018217_T_C	1	VUS	0.682547	0.493908
ATM	c11_108164152_A_G	2	VUS	-0.398592	0.569675
TSC1	c9_135771987_CGCTGCT_C	1	B/LB	0.567473	0.569908
PMS2	c7_6029479_G_C	4	VUS	-0.297284	0.55148
BRCA2	c13_32899274_G_A	1	B/LB	-0.44802	0.651565
PALB2	c16_23614975_A_G	2	B/LB	0.397409	0.570818
TSC1	c9_135778177_G_A	4	VUS	-0.283324	0.570507
PMS2	c7_6045632_G_A	1	B/LB	-0.53721	0.589731
SDHC	c1_161332279_T_C	1	VUS	-0.570739	0.568312
APC	c5_112177224_A_AAAAC	2	P/LP	0.458119	0.517256
ATM	c11_108225609_AT_A	1	B/LB	0.560672	0.571775
MSH6	c2_48026307_G_A	1	VUS	-0.552186	0.579959
RET	c10_43608401_A_G	1	VUS	-0.544104	0.5865
BRCA2	c13_32914782_T_C	5	VUS	-0.402867	0.363862
BRCA2	c13_32913947_T_C	9	B/LB	-0.321983	0.330258
BRCA2	c13_32913662_G_A	4	B/LB	-0.157688	0.750642
WT1	c11_32456878_T_G	3	VUS	0.325515	0.572659
WT1	c11_32456879_A_C	3	VUS	0.325495	0.57269
BRCA1	c17_41197715_G_T	1	B/LB	0.0153994	0.987582
MSH6	c2_48025835_A_C	3	VUS	-0.238284	0.679142
MSH6	c2_48030785_C_T	4	B/LB	0.288194	0.563504
MEN1	c11_64571875_T_C	2	VUS	0.412635	0.559041
TP53	c17_7579558_G_C	1	VUS	0.561862	0.573437
APC	c5_112178569_G_A	2	B/LB	-0.381849	0.589414
BRCA1	c17_41245987_T_C	1	VUS	0.364331	0.712686
RET	c10_43610049_T_A	1	B/LB	-0.54974	0.582738
PALB2	c16_23637556_A_C	1	P/LP	-0.557659	0.573801
RET	c10_43608294_C_T	1	B/LB	-0.555065	0.579314
APC	c5_112137021_A_C	1	B/LB	-0.537641	0.591127
TSC2	c16_2131656_T_A	1	VUS	0.56293	0.573049
APC	c5_112175437_G_C	2	B/LB	0.458765	0.516725
CHEK2	c22_29083908_T_C	1	VUS	0.572361	0.563689
PALB2	c16_23647174_A_T	1	VUS	-0.555756	0.575252
RB1	c13_48954207_C_A	1	VUS	-0.559628	0.575356
BRCA2	c13_32906673_T_C	1	VUS	-0.165804	0.867311
MSH2	c2_47635544_G_A	1	B/LB	0.559277	0.575414
ATM	c11_108141800_T_C	2	VUS	0.393572	0.575508
WT1	c11_32417865_A_G	1	VUS	0.559484	0.575581
BRCA2	c13_32910506_G_A	1	VUS	-0.342259	0.730069
BRCA1	c17_41246512_A_G	3	B/LB	-0.618914	0.279435
VHL	c3_10188328_T_C	29	B/LB	0.0316792	0.864575
BRCA2	c13_32910485_G_A	1	VUS	0.677861	0.494388
PMS2	c7_6042144_T_C	6	B/LB	0.254955	0.530867
RET	c10_43622042_T_C	1	VUS	-0.556321	0.5781
BRCA1	c17_41244734_C_T	46	B/LB	0.12847	0.38082
BRCA2	c13_32911565_G_A	6	VUS	-0.0221519	0.956384
APC	c5_112154934_A_G	1	VUS	0.635782	0.525085
MSH6	c2_48030646_G_C	3	VUS	-0.324062	0.573854
PMS2	c7_6017211_C_T	1	B/LB	-0.560066	0.574002
WT1	c11_32410594_A_G	1	VUS	-0.558206	0.576452
VHL	c3_10191646_C_T	1	VUS	0.561751	0.5741
TSC2	c16_2112580_T_C	13	VUS	0.0650396	0.81439
MSH6	c2_48027565_A_C	1	VUS	-0.523544	0.599764
MSH2	c2_47702349_A_G	1	VUS	0.556849	0.577075
TP53	c17_7579442_A_G	1	VUS	0.556023	0.577428
MSH2	c2_47639673_A_G	5	VUS	0.248972	0.577495
ATM	c11_108186743_A_G	1	VUS	0.551977	0.577712
RET	c10_43596095_G_A	11	VUS	0.179262	0.552689
BRCA2	c13_32910766_G_T	5	VUS	0.521942	0.239556
BRCA1	c17_41256155_T_G	3	B/LB	0.532395	0.351276
TSC2	c16_2134539_A_G	93	B/LB	0.0596716	0.562902
MSH6	c2_48027548_C_T	1	VUS	-0.554272	0.578533
APC	c5_112177588_C_T	1	VUS	-0.516883	0.605363
ATM	c11_108203619_T_C	6	VUS	0.224885	0.578542
VHL	c3_10183569_G_T	1	VUS	0.557564	0.576955
VHL	c3_10183527_C_A	22	VUS	-0.116717	0.584948
ATM	c11_108196930_C_A	1	VUS	-0.548953	0.579797
PMS2	c7_6017314_T_C	26	VUS	0.122055	0.533337
RET	c10_43601999_A_G	1	VUS	-0.526433	0.598725
APC	c5_112174616_T_G	1	VUS	-0.531281	0.595351
APC	c5_112174935_A_G	1	VUS	-0.531281	0.595351
RET	c10_43615133_T_C	2	VUS	0.423407	0.549435
APC	c5_112175663_T_C	1	VUS	-1.0758	0.282174
MSH6	c2_48018253_T_C	1	VUS	-0.581421	0.560062
BRCA2	c13_32911875_T_C	1	VUS	-0.258651	0.794287
BRCA2	c13_32929042_G_C	13	VUS	0.0555828	0.840583
MLH1	c3_37045932_A_C	1	VUS	-0.557693	0.576499
ATM	c11_108127006_A_G	1	VUS	0.547324	0.580921
PALB2	c16_23647346_C_T	1	VUS	-0.547094	0.581083
APC	c5_112177743_T_C	1	VUS	0.609263	0.542537
BRCA2	c13_32968854_T_C	4	B/LB	-0.511895	0.302108
PMS2	c7_6043312_G_T	22	B/LB	0.0431985	0.839252
ATM	c11_108235926_A_G	3	VUS	0.315649	0.581361
TSC2	c16_2127607_C_T	1	VUS	0.556773	0.577131
APC	c5_112043533_C_G	8	B/LB	-0.0196324	0.955741
MSH6	c2_48033791_G_GTAAC	49	VUS	-0.0647191	0.650145
TSC1	c9_135771994_C_G	5	VUS	0.246105	0.581683
SDHC	c1_161310401_T_C	2	VUS	-0.388973	0.582468
RB1	c13_48878090_T_C	90	B/LB	-0.0580886	0.582079
RET	c10_43595900_T_C	1	VUS	0.56052	0.575286
ATM	c11_108163484_T_A	1	B/LB	0.544877	0.582614
MSH6	c2_48027039_G_GGAA	1	VUS	-0.532688	0.593415
APC	c5_112173676_T_C	1	B/LB	0.642137	0.52093
MLH1	c3_37091980_A_G	1	VUS	-0.563472	0.572685
ATM	c11_108154990_G_T	1	VUS	-0.544545	0.582845
MSH6	c2_48027267_G_C	1	VUS	-0.559339	0.575804
TSC1	c9_135771731_A_G	1	VUS	0.547358	0.58366
BRCA1	c17_41222997_G_C	5	VUS	-0.76254	0.0849369
TSC2	c16_2138268_G_A	1	VUS	0.551296	0.580879
TSC2	c16_2129415_T_C	2	B/LB	0.448364	0.525431
MEN1	c11_64572265_G_C	1	VUS	-0.52664	0.598202
RET	c10_43606829_A_G	4	VUS	0.284662	0.569277
WT1	c11_32439195_C_T	2	VUS	0.386851	0.584079
APC	c5_112178763_C_T	3	VUS	-0.316103	0.584183
RET	c10_43601842_T_C	1	VUS	-0.540345	0.58906
TSC2	c16_2138299_T_C	1	B/LB	-0.547138	0.583742
BRCA1	c17_41215920_A_G	5	VUS	0.235971	0.594027
TSC2	c16_2112554_A_G	1	B/LB	-0.529794	0.595875
BRCA2	c13_32906977_G_A	10	B/LB	0.248767	0.429702
WT1	c11_32449540_A_G	2	B/LB	-0.386102	0.584887
WT1	c11_32456531_G_C	1	VUS	-0.545811	0.584987
RET	c10_43600607_A_C	43	VUS	0.102131	0.509876
TSC1	c9_135772800_G_T	1	VUS	0.544096	0.585918
RET	c10_43615116_T_C	1	VUS	0.565921	0.571549
PALB2	c16_23619310_T_A	1	VUS	0.54008	0.586075
RET	c10_43606762_T_A	2	B/LB	-0.383891	0.587392
TSC2	c16_2134665_G_A	1	VUS	-0.574934	0.564798
RET	c10_43597793_A_G	19	B/LB	-0.113927	0.621663
BRCA2	c13_32907429_C_T	1	VUS	0.665878	0.50209
ATM	c11_108186757_A_G	1	VUS	-0.538947	0.586724
BRCA2	c13_32953436_C_T	1	B/LB	-0.61777	0.533439
ATM	c11_108115710_G_A	1	VUS	0.538645	0.586932
PALB2	c16_23619283_T_C	6	B/LB	-0.219763	0.587211
VHL	c3_10183681_G_C	31	B/LB	-0.0947164	0.598097
PALB2	c16_23649187_T_C	2	B/LB	-0.379889	0.587919
ATM	c11_108213957_T_C	1	B/LB	0.537152	0.588015
MSH2	c2_47705566_A_C	1	VUS	0.540429	0.588396
MSH6	c2_48010413_T_C	1	VUS	0.651311	0.513888
MSH6	c2_48027846_G_A	2	B/LB	0.358509	0.611385
MLH1	c3_37034925_C_T	1	VUS	-0.517535	0.604298
PMS2	c7_6027154_A_G	7	B/LB	-0.114858	0.76056
BRCA1	c17_41244544_T_TTTCCTC	2	VUS	-0.212451	0.761351
ATM	c11_108188231_T_C	1	B/LB	-0.535766	0.58906
TSC2	c16_2136733_G_C	1	VUS	-0.552116	0.58046
VHL	c3_10183639_GGAGTCCGGCCCGGAA_G	2	VUS	0.383688	0.587221
APC	c5_112111363_A_G	2	VUS	0.449141	0.525548
TSC2	c16_2121781_A_G	1	B/LB	-0.543367	0.586454
MSH2	c2_47705621_C_T	1	VUS	-0.538797	0.589484
BRCA2	c13_32913216_C_A	1	VUS	0.0937528	0.924702
BRCA2	c13_32972346_T_TTGTA	1	P/LP	0.390738	0.693652
CHEK2	c22_29091225_T_C	2	VUS	0.403741	0.564583
WT1	c11_32456427_G_C	1	VUS	0.538651	0.59002
MSH2	c2_47639671_A_G	1	VUS	0.538016	0.590025
TSC1	c9_135804190_T_C	1	VUS	0.537295	0.590642
MLH1	c3_37089152_G_A	1	VUS	0.568881	0.569021
TSC2	c16_2098724_A_G	1	B/LB	-0.457984	0.646517
MSH2	c2_47657054_T_TTATAC	1	VUS	0.537409	0.590443
MSH2	c2_47657061_G_GGC	1	VUS	0.537409	0.590443
MSH2	c2_47657064_T_TC	1	VUS	0.537409	0.590443
MSH2	c2_47657066_T_TGGAAAA	1	VUS	0.537409	0.590443
BRCA2	c13_32914429_G_C	2	VUS	-0.249985	0.72155
BRCA1	c17_41244775_G_T	5	B/LB	-0.31197	0.480936
BRCA1	c17_41246741_T_C	5	B/LB	-0.31197	0.480936
SDHB	c1_17350461_G_A	1	B/LB	-0.531205	0.5954
BRCA1	c17_41245931_T_C	1	B/LB	-0.470576	0.634296
MSH2	c2_47710022_C_T	1	B/LB	-0.535432	0.591813
VHL	c3_10191472_A_G	1	VUS	0.539919	0.58907
ATM	c11_108124556_C_A	1	VUS	-0.531294	0.592049
APC	c5_112102993_C_T	1	VUS	-0.53397	0.59349
RB1	c13_49033855_T_A	1	VUS	0.535166	0.592139
MSH6	c2_48033757_C_T	2	VUS	-0.347681	0.62216
TSC2	c16_2122233_C_T	1	VUS	0.540991	0.588205
RET	c10_43620397_T_C	3	B/LB	-0.309367	0.592365
APC	c5_112173451_A_G	1	VUS	-0.505485	0.6134
PTEN	c10_89720711_A_G	1	VUS	-0.535133	0.592666
TP53	c17_7572990_T_C	1	VUS	-0.533871	0.592686
BRCA1	c17_41245637_G_A	11	B/LB	-0.363374	0.223247
BRCA1	c17_41203102_G_C	1	B/LB	0.753731	0.446153
ATM	c11_108137937_A_G	1	VUS	0.529878	0.593076
TP53	c17_7577523_T_G	1	VUS	-0.533293	0.59309
BRCA1	c17_41245132_T_C	1	VUS	0.627106	0.526131
BRCA1	c17_41243948_G_C	33	B/LB	0.0356797	0.836638
TSC1	c9_135779801_T_C	1	VUS	0.53276	0.593738
TSC2	c16_2129371_A_G	3	VUS	-0.261808	0.649782
ATM	c11_108139160_C_G	1	VUS	0.527687	0.594566
BRCA2	c13_32953905_A_G	1	VUS	-1.36347	0.169259
PMS2	c7_6043354_T_C	2	VUS	-0.316507	0.653232
BRCA1	c17_41244914_C_T	2	B/LB	0.343774	0.623116
ATM	c11_108141781_G_A	2	VUS	-0.373024	0.595084
RET	c10_43606658_A_G	1	VUS	0.552304	0.580842
PALB2	c16_23614877_C_G	1	VUS	-0.526721	0.595238
TSC2	c16_2100485_A_G	8	VUS	-0.330252	0.349642
MSH2	c2_47707934_C_A	2	VUS	0.374427	0.595918
PMS2	c7_6042107_T_C	1	VUS	0.525271	0.598028
BRCA1	c17_41244142_T_G	1	VUS	0.0643858	0.94814
ATM	c11_108186845_G_A	1	VUS	0.525324	0.596316
BRCA1	c17_41243477_C_T	1	B/LB	0.427766	0.665444
TSC2	c16_2120540_T_C	1	B/LB	0.546644	0.584128
TSC2	c16_2121870_A_G	34	B/LB	-0.093188	0.589815
PTEN	c10_89725086_A_C	1	VUS	-0.52919	0.596858
TSC2	c16_2121534_A_G	1	B/LB	-0.484155	0.627772
BRCA2	c13_32914819_C_T	1	B/LB	0.714131	0.471627
BRCA2	c13_32944647_G_A	1	VUS	0.714131	0.471627
SDHD	c11_111965695_CTTCATA_C	1	VUS	0.530674	0.595812
CHEK2	c22_29107934_T_C	3	VUS	-0.273217	0.633494
ATM	c11_108158451_C_A	1	B/LB	0.523611	0.597551
MSH2	c2_47702302_C_T	1	VUS	0.527068	0.597652
APC	c5_112157672_C_T	2	B/LB	0.465307	0.510662
ATM	c11_108151884_T_C	1	VUS	0.523075	0.597789
BRCA2	c13_32944567_A_G	1	VUS	0.424948	0.668365
PALB2	c16_23641115_A_G	2	VUS	0.369735	0.598238
BRCA2	c13_32915315_A_G	1	VUS	0.426398	0.667301
TSC2	c16_2138086_A_C	49	B/LB	-0.07505	0.599263
RET	c10_43596028_T_C	1	VUS	0.538122	0.590592
RB1	c13_48878064_T_C	1	VUS	-0.525345	0.598983
BRCA2	c13_32921032_T_C	2	VUS	-0.659518	0.347155
BRCA1	c17_41244612_T_C	2	VUS	-1.07208	0.12542
BRCA1	c17_41244984_G_T	1	VUS	0.913729	0.355857
BRCA2	c13_32906759_C_A	2	VUS	-0.439804	0.530653
PALB2	c16_23640970_A_G	1	VUS	0.520147	0.599908
MSH2	c2_47698190_G_A	6	VUS	-0.213848	0.599941
ATM	c11_108200960_T_C	1	P/LP	0.519793	0.600094
ATM	c11_108188244_A_G	1	VUS	0.519765	0.60011
MSH6	c2_48033759_G_GAGA	1	VUS	-0.518215	0.603506
MLH1	c3_37090386_C_T	2	B/LB	-0.371058	0.599544
BRCA2	c13_32906766_T_C	44	B/LB	-0.156693	0.295291
ATM	c11_108206576_A_G	6	VUS	0.21191	0.600661
TSC1	c9_135772148_A_G	2	VUS	-0.36882	0.601584
BRCA2	c13_32911093_G_T	2	B/LB	0.274941	0.695081
CHEK2	c22_29130696_A_G	5	VUS	0.272705	0.538463
MEN1	c11_64577585_A_G	1	VUS	-0.55214	0.58038
ATM	c11_108224551_G_C	2	B/LB	0.366732	0.601741
PTEN	c10_89623914_T_A	5	VUS	-0.233558	0.601796
TSC2	c16_2130243_T_C	17	B/LB	0.127862	0.599503
WT1	c11_32438075_G_C	2	VUS	-0.368563	0.601983
MSH6	c2_48018144_T_C	1	VUS	-0.533675	0.592922
RET	c10_43572735_GGCTGCGTCTGCTGTTGCTGCT_G	1	VUS	0.533871	0.593557
RET	c10_43615142_G_C	6	VUS	-0.199315	0.625539
TSC1	c9_135802597_C_T	9	VUS	-0.173191	0.602982
CHEK2	c22_29121241_T_C	1	VUS	0.575882	0.561218
ATM	c11_108124727_A_G	1	B/LB	-0.515316	0.603428
WT1	c11_32456733_C_G	1	VUS	0.518973	0.60354
RET	c10_43613827_A_C	1	VUS	-0.518797	0.603999
BRCA1	c17_41245027_A_G	87	B/LB	0.102094	0.336797
PMS2	c7_6027052_A_T	1	VUS	0.55082	0.580341
RET	c10_43607553_T_C	1	VUS	0.527855	0.597699
ATM	c11_108151824_A_G	2	VUS	0.363184	0.604438
MLH1	c3_37089165_T_A	1	VUS	0.518667	0.603465
SDHC	c1_161332317_C_CCTT	1	VUS	-0.519528	0.603526
BRCA2	c13_32936826_G_T	1	VUS	-0.39517	0.690355
MSH2	c2_47657047_T_C	1	VUS	-0.516723	0.604822
BRCA2	c13_32900392_C_T	1	VUS	0.0794308	0.936178
APC	c5_112176318_C_G	4	VUS	0.0689388	0.890435
ATM	c11_108106463_T_A	1	VUS	0.512648	0.605112
BRCA1	c17_41258486_A_C	2	B/LB	-0.43045	0.538326
PTEN	c10_89624069_A_G	2	VUS	-0.365547	0.605298
APC	c5_112157615_T_G	1	VUS	-0.480918	0.63073
PTEN	c10_89623739_G_GGCCGCGGCGGCT	1	VUS	-0.516331	0.605728
BRCA1	c17_41243800_A_C	1	P/LP	0.652362	0.509601
MSH6	c2_48026079_A_G	1	B/LB	-0.509481	0.609602
MSH2	c2_47635694_C_G	1	VUS	-0.514615	0.606298
ATM	c11_108115507_A_C	1	VUS	-0.511577	0.606483
BRCA2	c13_32931944_A_G	1	B/LB	-0.837452	0.398529
RET	c10_43609013_C_T	3	VUS	-0.292329	0.612741
RB1	c13_48947553_T_C	7	B/LB	0.194238	0.606971
RET	c10_43623563_C_T	2	VUS	-0.361258	0.60953
MSH6	c2_48010459_T_C	1	VUS	-0.522411	0.600696
ATM	c11_108122659_A_G	1	VUS	-0.510062	0.607087
CHEK2	c22_29083955_T_C	1	VUS	-0.490417	0.620767
MLH1	c3_37045902_A_G	1	VUS	0.510714	0.609069
RB1	c13_48937099_C_T	1	VUS	0.513179	0.607426
TSC2	c16_2113059_A_G	1	VUS	-0.502697	0.614661
APC	c5_112175167_A_G	3	B/LB	-0.259038	0.653898
MSH2	c2_47709933_T_A	1	VUS	0.512449	0.607814
PALB2	c16_23641584_A_AGCAGGACTT	1	VUS	0.508699	0.607895
TSC2	c16_2127681_A_G	1	VUS	-0.51212	0.608049
MEN1	c11_64572283_A_C	3	VUS	-0.301954	0.600542
APC	c5_112178555_G_A	1	VUS	-0.481082	0.630625
RB1	c13_49027203_C_T	25	B/LB	-0.102452	0.608295
RET	c10_43622190_G_T	1	VUS	0.517925	0.604628
BRCA1	c17_41244221_G_T	3	B/LB	-0.0413299	0.942316
TSC2	c16_2121540_T_C	47	B/LB	-0.0760383	0.592143
RB1	c13_49039385_T_C	1	VUS	-0.510216	0.609552
WT1	c11_32439188_A_G	1	B/LB	0.510232	0.609756
MSH6	c2_48027137_T_C	1	VUS	0.651231	0.513937
ATM	c11_108124651_T_G	1	VUS	-0.505807	0.609935
PMS2	c7_6043353_T_C	1	B/LB	0.399784	0.688211
TSC2	c16_2138276_T_C	1	VUS	-0.519858	0.602636
MSH2	c2_47702342_C_T	1	B/LB	-0.508972	0.61025
APC	c5_112178912_G_A	5	VUS	0.239905	0.591863
ATM	c11_108236081_T_C	1	VUS	-0.252492	0.610517
TP53	c17_7576625_C_T	3	B/LB	0.293441	0.610574
ATM	c11_108129778_T_C	1	B/LB	-0.50489	0.610624
BRCA2	c13_32912986_A_T	2	B/LB	-0.720608	0.304271
MSH6	c2_48030603_T_C	24	VUS	-0.0911337	0.654717
CHEK2	c22_29121360_T_A	19	B/LB	-0.224825	0.323047
MSH2	c2_47641489_T_A	2	VUS	-0.359339	0.610815
APC	c5_112176253_C_T	1	B/LB	-0.487765	0.62589
APC	c5_112043478_T_C	1	VUS	-0.470692	0.638002
CHEK2	c22_29126425_T_C	2	VUS	0.383756	0.584023
RB1	c13_48919246_T_A	19	VUS	0.116566	0.611166
APC	c5_112173541_T_A	2	VUS	-0.3277	0.643275
BRCA1	c17_41256160_G_A	1	B/LB	-0.11686	0.905978
CHEK2	c22_29092932_G_T	1	VUS	-0.502758	0.611993
PALB2	c16_23647520_T_A	1	P/LP	-0.503577	0.611556
PTEN	c10_89624022_A_G	1	VUS	-0.508264	0.611619
PMS2	c7_6037022_C_G	2	B/LB	0.326956	0.642586
BRCA2	c13_32929041_C_G	1	VUS	0.0629965	0.949368
PMS2	c7_6027032_A_G	1	VUS	0.664279	0.504917
TSC2	c16_2134326_A_G	1	VUS	0.51968	0.602861
SDHC	c1_161298228_A_G	13	B/LB	-0.140844	0.611817
BRCA2	c13_32953506_C_T	2	VUS	-0.473992	0.499314
BRCA2	c13_32954275_T_A	2	VUS	0.615356	0.380327
CHEK2	c22_29121265_T_C	9	B/LB	-0.171464	0.603852
ATM	c11_108153554_C_T	1	VUS	0.501511	0.612975
APC	c5_112136978_A_G	1	B/LB	-0.487483	0.626085
MSH2	c2_47657021_A_G	3	VUS	-0.291568	0.613055
BRCA2	c13_32905084_G_A	1	VUS	-0.316895	0.749374
MLH1	c3_37035080_C_A	6	B/LB	0.213173	0.602225
BRCA2	c13_32914796_A_G	1	VUS	0.681895	0.491813
WT1	c11_32421489_T_C	2	VUS	0.356748	0.613675
TSC2	c16_2132492_T_C	1	B/LB	-0.485272	0.626983
MSH2	c2_47637265_T_C	4	VUS	-0.251867	0.613961
BRCA2	c13_32906471_C_T	2	VUS	-0.257437	0.713611
TSC2	c16_2130287_T_C	1	B/LB	0.51674	0.60493
ATM	c11_108150257_C_G	1	B/LB	0.499437	0.614451
MSH6	c2_48026067_G_T	1	B/LB	0.494973	0.619822
RET	c10_43606721_C_T	1	VUS	-0.509883	0.610385
MSH2	c2_47643476_T_C	84	B/LB	-0.0531695	0.614726
PALB2	c16_23647128_C_T	1	VUS	0.498996	0.614756
MSH6	c2_48010580_G_A	1	VUS	0.565262	0.57104
SDHB	c1_17349152_A_G	1	VUS	-0.503595	0.614664
APC	c5_112178073_T_C	10	VUS	-0.123511	0.696613
BRCA1	c17_41245835_C_T	1	VUS	0.350864	0.722884
BRCA2	c13_32912391_T_TGAC	1	VUS	-0.122809	0.90147
TSC2	c16_2106666_T_G	1	VUS	0.505408	0.612754
TSC2	c16_2134627_G_A	1	VUS	-0.497759	0.618372
ATM	c11_108163347_C_CCTT	1	VUS	-0.498126	0.615375
RET	c10_43572749_TTGCTGCTGC_T	1	VUS	-0.501729	0.616082
MSH6	c2_48027649_G_A	1	VUS	-0.511051	0.608499
ATM	c11_108151726_G_A	1	VUS	0.497717	0.615664
MSH2	c2_47703555_C_A	1	VUS	-0.501188	0.615878
TSC1	c9_135798841_T_C	3	B/LB	0.289468	0.615749
APC	c5_112175903_C_G	1	VUS	-0.50453	0.61401
APC	c5_112177985_G_C	2	VUS	0.399006	0.572708
BRCA1	c17_41244457_C_T	1	VUS	0.52535	0.595377
APC	c5_112174029_G_A	2	VUS	-0.322293	0.648761
MSH6	c2_48026949_G_A	2	B/LB	-0.362245	0.607869
PTEN	c10_89711909_G_A	1	VUS	0.500865	0.616763
APC	c5_112174452_C_A	1	VUS	-0.396583	0.691778
BRCA2	c13_32953445_C_T	2	VUS	-0.048913	0.944494
RET	c10_43607555_A_G	13	VUS	-0.115004	0.678597
MSH6	c2_48030720_A_G	1	VUS	0.445552	0.655186
MLH1	c3_37061870_T_C	3	B/LB	0.289258	0.615868
RET	c10_43596167_T_C	2	VUS	0.377761	0.59329
MLH1	c3_37081677_G_T	1	VUS	0.536085	0.591358
TSC2	c16_2134962_T_C	1	B/LB	-0.512233	0.607966
BRCA1	c17_41276078_C_T	2	B/LB	0.490684	0.483144
WT1	c11_32410602_T_C	1	VUS	-0.49813	0.618162
BRCA2	c13_32911295_A_G	53	B/LB	-0.0722405	0.596429
RET	c10_43601928_C_G	2	VUS	-0.347923	0.622798
RET	c10_43572749_TTGC_T	1	VUS	0.512665	0.608283
TSC2	c16_2134438_T_C	51	B/LB	0.0638522	0.626136
RB1	c13_49050987_G_C	1	B/LB	-0.49657	0.6191
ATM	c11_108150242_A_T	1	VUS	-0.492998	0.619175
ATM	c11_108192112_G_T	4	VUS	0.246523	0.619237
TSC2	c16_2107145_A_G	7	B/LB	-0.370103	0.326852
MSH6	c2_48026851_T_C	1	VUS	-0.510982	0.608548
MSH6	c2_48033988_AAGGAATTATAGACTGACTACATTGGAAGCTTTGAGTTGACTTCT_A	3	VUS	0.271174	0.637964
PALB2	c16_23646728_G_C	1	VUS	0.492119	0.61977
TSC1	c9_135786849_C_T	2	B/LB	0.351044	0.619481
PMS2	c7_6026433_T_C	1	VUS	0.539173	0.588376
ATM	c11_108190744_C_CAG	1	P/LP	-0.491824	0.619853
APC	c5_112176791_A_G	1	VUS	-0.452756	0.651887
BRCA2	c13_32918739_C_A	3	VUS	-0.508574	0.374634
TSC2	c16_2134683_G_C	1	VUS	-0.505928	0.612429
ATM	c11_108139306_G_A	1	B/LB	-0.491395	0.62018
TSC2	c16_2124365_T_C	1	B/LB	0.487921	0.625101
MSH6	c2_48027283_C_A	1	B/LB	-0.51737	0.604075
ATM	c11_108202176_T_C	2	B/LB	-0.347244	0.620401
ATM	c11_108214035_C_T	3	B/LB	0.283937	0.62041
MSH6	c2_48033496_C_T	1	VUS	-0.501695	0.615078
MSH6	c2_48030686_C_G	2	B/LB	0.348708	0.621141
TSC2	c16_2100395_T_C	2	B/LB	0.350167	0.619954
PALB2	c16_23647140_G_T	2	VUS	0.345988	0.621661
ATM	c11_108190719_T_A	1	VUS	0.489033	0.621838
ATM	c11_108190727_T_C	1	B/LB	0.489033	0.621838
BRCA2	c13_32937554_A_G	5	VUS	0.432264	0.330371
WT1	c11_32449573_T_G	2	VUS	0.348539	0.621862
PMS2	c7_6026549_G_A	1	VUS	-0.45763	0.64599
RB1	c13_48954225_G_A	1	VUS	0.492648	0.621874
BRCA2	c13_32911923_G_T	1	VUS	0.458988	0.643602
BRCA2	c13_32913723_T_G	1	VUS	0.743715	0.453674
MSH6	c2_48010604_G_A	1	VUS	-0.473347	0.635197
BRCA2	c13_32953980_C_CTAAAAG	1	VUS	0.36526	0.712742
BRCA2	c13_32911938_C_T	1	VUS	0.415696	0.675167
APC	c5_112173877_G_C	4	B/LB	-0.324712	0.516292
VHL	c3_10183885_C_G	1	VUS	-0.485962	0.626826
PALB2	c16_23646603_T_TC	1	VUS	0.487656	0.62282
RET	c10_43613901_G_A	2	VUS	-0.348984	0.621826
TSC2	c16_2127677_A_C	3	B/LB	0.292542	0.611877
MSH6	c2_48026171_T_C	1	VUS	-0.503629	0.614185
MSH6	c2_48026818_A_G	1	VUS	-0.503629	0.614185
BRCA2	c13_32971143_G_A	1	VUS	0.441945	0.655937
MSH2	c2_47707932_C_G	1	VUS	0.490199	0.623486
BRCA2	c13_32931943_G_A	1	VUS	0.517925	0.60162
PALB2	c16_23641062_C_CAG	1	P/LP	0.486452	0.623714
BRCA2	c13_32910716_A_C	1	VUS	0.703036	0.478538
TSC2	c16_2134399_A_G	1	B/LB	-0.503443	0.614136
ATM	c11_108196264_G_A	2	VUS	-0.343828	0.62394
VHL	c3_10183666_A_G	3	B/LB	-0.280803	0.626665
PMS2	c7_6042242_T_C	11	VUS	-0.143605	0.6337
RET	c10_43606841_G_A	1	VUS	-0.484901	0.627839
RET	c10_43609934_G_T	1	VUS	-0.483679	0.628706
ATM	c11_108124579_T_C	1	VUS	-0.485454	0.624555
MSH6	c2_48027541_A_G	1	VUS	0.553125	0.579317
TSC2	c16_2138052_C_T	1	VUS	0.567977	0.569491
TSC1	c9_135797254_G_A	16	B/LB	-0.12243	0.624255
MEN1	c11_64572272_T_C	1	VUS	-0.423606	0.671472
MSH2	c2_47630427_G_A	1	VUS	0.487999	0.625047
BRCA1	c17_41215386_A_C	3	B/LB	-0.369818	0.517328
MEN1	c11_64573812_T_C	1	VUS	-0.471578	0.636809
APC	c5_112178706_T_C	7	VUS	-0.349662	0.355368
PALB2	c16_23646412_C_A	2	B/LB	-0.342251	0.625522
MLH1	c3_37059005_A_G	1	VUS	-0.486078	0.626408
APC	c5_112102941_T_C	2	B/LB	-0.313472	0.657736
BRCA1	c17_41245233_G_A	6	B/LB	-0.0868346	0.829784
TSC1	c9_135787729_C_A	7	B/LB	-0.184643	0.624808
BRCA2	c13_32910881_G_A	1	VUS	0.620447	0.531696
MSH6	c2_48026123_G_A	1	VUS	-0.489416	0.623756
PALB2	c16_23641441_C_T	1	B/LB	-0.483127	0.626053
APC	c5_112175211_A_T	107	risk allele	0.0717061	0.45961
RET	c10_43610138_A_T	1	VUS	-0.254588	0.799096
PALB2	c16_23640969_T_C	1	VUS	0.482211	0.626713
BRCA2	c13_32929297_T_A	1	B/LB	-0.344739	0.728208
PMS2	c7_6029479_T_C	1	VUS	-0.436589	0.662059
TSC2	c16_2138266_G_C	1	VUS	-0.493989	0.620806
PALB2	c16_23646837_C_T	1	VUS	0.481341	0.627332
MLH1	c3_37048514_T_C	1	VUS	-0.485939	0.626572
MLH1	c3_37067466_A_AGAG	1	VUS	0.518666	0.603466
BRCA1	c17_41226370_G_A	2	B/LB	-0.683467	0.328537
VHL	c3_10183753_G_C	2	VUS	-0.335277	0.635236
MEN1	c11_64575574_T_G	1	VUS	0.508081	0.610989
PALB2	c16_23641275_A_T	4	VUS	0.240338	0.627832
SDHC	c1_161332111_T_G	3	B/LB	0.280947	0.626678
TSC1	c9_135786479_C_T	1	VUS	0.484464	0.627625
ATM	c11_108178655_TA_T	1	P/LP	0.480148	0.628184
BRCA1	c17_41243525_C_A	1	VUS	-1.25471	0.204776
ATM	c11_108168117_G_A	1	B/LB	0.479553	0.628611
PALB2	c16_23647060_G_A	1	B/LB	0.479553	0.628611
APC	c5_112175540_C_A	2	VUS	0.421196	0.551552
APC	c5_112173953_C_G	1	VUS	-1.03226	0.302158
CHEK2	c22_29107974_T_C	7	VUS	-0.190193	0.611934
MLH1	c3_37092115_A_G	1	VUS	0.480139	0.630691
RB1	c13_48941733_C_T	3	VUS	-0.278905	0.62884
BRCA1	c17_41223088_T_C	2	VUS	0.221996	0.750975
BRCA1	c17_41243837_C_T	2	VUS	0.221996	0.750975
BRCA2	c13_32906655_G_A	28	B/LB	-0.011929	0.949457
BRCA2	c13_32910403_C_T	28	B/LB	-0.011929	0.949457
MSH2	c2_47630344_G_C	1	VUS	-0.482442	0.628991
RET	c10_43620417_C_T	1	VUS	-0.476599	0.633768
MSH6	c2_48027702_C_T	1	B/LB	-0.486829	0.625592
PTEN	c10_89623715_T_G	2	VUS	-0.341444	0.629318
APC	c5_112178864_T_C	1	VUS	-0.445437	0.656117
BRCA2	c13_32953937_A_G	1	P/LP	-0.559282	0.572885
APC	c5_112173293_T_C	1	VUS	-0.443457	0.657548
APC	c5_112175732_T_G	1	VUS	-0.443457	0.657548
PTEN	c10_89717784_CT_C	1	VUS	-0.482194	0.629771
BRCA1	c17_41243964_C_T	1	VUS	-1.02889	0.298298
MLH1	c3_37067129_A_C	6	B/LB	0.18252	0.583494
CHEK2	c22_29107938_A_T	5	VUS	0.252592	0.568825
TSC2	c16_2137951_A_G	7	VUS	-0.177829	0.637564
APC	c5_112178548_A_G	1	VUS	0.596595	0.550914
TP53	c17_7577035_C_T	1	B/LB	-0.480679	0.63097
MLH1	c3_37067242_T_C	2	VUS	0.363078	0.607108
BRCA1	c17_41256956_C_G	2	VUS	-0.0916992	0.895761
MLH1	c3_37070416_G_A	1	B/LB	-0.468178	0.639168
BRCA1	c17_41243908_T_C	4	B/LB	-0.645533	0.191885
MLH1	c3_37053539_G_A	2	VUS	-0.338895	0.631325
MSH6	c2_48010505_C_G	1	VUS	-0.466167	0.640499
TSC2	c16_2110662_A_G	1	B/LB	-0.476503	0.63327
BRCA2	c13_32910984_C_T	1	VUS	0.458128	0.644193
TSC2	c16_2137909_A_G	6	VUS	0.202886	0.618753
MSH2	c2_47672679_C_T	38	B/LB	0.0779217	0.63186
MSH6	c2_48027633_G_C	2	VUS	0.37165	0.598347
APC	c5_112164611_T_C	2	VUS	0.417794	0.554841
BRCA2	c13_32907075_A_C	10	VUS	0.122654	0.695872
MSH6	c2_48033641_A_G	4	B/LB	-0.206536	0.678885
RB1	c13_49039490_A_G	1	VUS	-0.477422	0.632766
BRCA1	c17_41267744_G_T	1	B/LB	0.299834	0.761819
TSC2	c16_2107112_T_C	1	B/LB	-0.490135	0.623532
PTEN	c10_89624133_A_G	1	VUS	-0.476855	0.633565
TSC2	c16_2106206_C_T	1	VUS	0.463828	0.642286
TSC2	c16_2131704_A_G	1	VUS	0.464833	0.641565
RB1	c13_48878157_G_A	3	VUS	-0.274476	0.63414
BRCA2	c13_32929047_C_G	7	VUS	0.234017	0.532572
TSC2	c16_2121610_A_G	8	VUS	0.163032	0.644286
PALB2	c16_23647535_C_T	1	VUS	-0.471609	0.63431
ATM	c11_108139320_T_C	1	VUS	0.471365	0.634487
TSC2	c16_2136334_G_T	1	B/LB	-0.448422	0.653437
RET	c10_43597937_A_C	1	VUS	-0.457684	0.647269
MSH6	c2_48033781_A_G	1	VUS	-0.504226	0.613294
ATM	c11_108192152_A_G	1	VUS	0.469816	0.635601
BRCA2	c13_32913148_C_T	5	B/LB	-0.232808	0.599769
SDHD	c11_111957691_A_G	1	VUS	0.476031	0.634161
MSH2	c2_47637330_G_T	1	VUS	0.473227	0.63592
ATM	c11_108126967_C_G	1	VUS	-0.468921	0.636241
TSC1	c9_135771697_T_C	1	B/LB	0.472851	0.636033
TSC2	c16_2104299_T_C	1	VUS	0.480735	0.630208
RET	c10_43606888_T_G	1	VUS	-0.478757	0.632203
TSC2	c16_2122919_G_C	1	VUS	-0.483182	0.628466
MSH2	c2_47702191_G_A	25	VUS	0.094396	0.636639
ATM	c11_108151863_C_G	1	VUS	-0.468026	0.636904
ATM	c11_108154992_T_G	2	VUS	0.33072	0.637127
TSC1	c9_135781351_A_G	1	B/LB	0.47196	0.636695
PTEN	c10_89725230_A_AT	1	VUS	-0.471841	0.637146
APC	c5_112179557_G_A	6	VUS	0.244885	0.54903
PMS2	c7_6048656_T_C	1	VUS	0.53644	0.590264
APC	c5_112175728_T_C	1	B/LB	0.527056	0.598327
MSH6	c2_48026989_G_C	12	VUS	0.145621	0.613744
RET	c10_43620364_C_G	1	VUS	-0.473573	0.635955
TSC1	c9_135772093_C_A	4	VUS	-0.23498	0.638109
APC	c5_112174269_C_A	1	VUS	0.0143828	0.988532
APC	c5_112157597_G_A	1	B/LB	0.635442	0.525283
PTEN	c10_89725214_G_A	3	B/LB	0.271862	0.637993
TSC2	c16_2138499_T_C	17	B/LB	0.114693	0.607963
SDHB	c1_17371273_G_A	1	VUS	0.469955	0.638501
APC	c5_112178680_C_A	1	VUS	-0.446408	0.655417
TSC2	c16_2120468_T_C	1	B/LB	-0.359948	0.718496
BRCA2	c13_32911315_A_G	1	B/LB	0.508281	0.608374
PALB2	c16_23625404_G_T	1	VUS	0.465825	0.638592
APC	c5_112170666_A_G	2	VUS	-0.325428	0.645483
PTEN	c10_89720763_A_G	1	VUS	-0.468646	0.63942
MSH2	c2_47698172_C_T	13	B/LB	-0.129788	0.639438
TSC2	c16_2136872_G_GGTGA	1	VUS	0.478976	0.631459
APC	c5_112116519_G_A	3	B/LB	-0.23926	0.678798
APC	c5_112177979_G_A	1	VUS	-0.388568	0.697983
RET	c10_43610136_A_G	5	B/LB	0.227921	0.611208
BRCA2	c13_32907259_A_G	10	B/LB	0.12367	0.694706
BRCA1	c17_41243809_T_C	7	B/LB	0.339848	0.364099
BRCA2	c13_32913210_A_G	2	VUS	0.341263	0.626599
APC	c5_112174138_T_G	13	VUS	0.0540792	0.845591
APC	c5_112173439_G_A	3	B/LB	0.396559	0.492478
PALB2	c16_23634435_G_A	11	VUS	-0.139658	0.640639
RB1	c13_48881474_G_A	1	VUS	0.466096	0.640775
BRCA2	c13_32936737_C_T	1	VUS	0.353605	0.721487
ATM	c11_108121543_T_C	2	VUS	0.32712	0.641035
RET	c10_43600492_C_G	2	VUS	-0.325723	0.645159
TSC2	c16_2115530_A_G	3	VUS	-0.255781	0.657298
TSC2	c16_2137888_G_A	3	VUS	0.261501	0.650141
CHEK2	c22_29095917_G_C	2	VUS	0.35145	0.616068
RET	c10_43608354_A_G	5	VUS	-0.195463	0.662185
TSC2	c16_2136784_A_G	1	VUS	-0.300378	0.763555
MSH6	c2_48030606_T_A	2	VUS	0.321522	0.648659
MSH6	c2_48027363_A_G	2	B/LB	-0.343967	0.62589
BRCA2	c13_32972743_GTGAATTATA_G	32	B/LB	0.139575	0.426445
BRCA2	c13_32972745_CT_C	32	VUS	0.139575	0.426445
BRCA1	c17_41245824_C_T	2	VUS	0.457703	0.512958
SDHB	c1_17349152_C_G	2	VUS	0.329988	0.640856
RET	c10_43600617_G_C	3	VUS	-0.262006	0.650073
MSH6	c2_48030643_T_C	1	VUS	0.363274	0.715785
CHEK2	c22_29090074_T_C	42	B/LB	0.0868427	0.572268
BRCA2	c13_32972370_C_T	10	B/LB	-0.174044	0.579595
BRCA1	c17_41234533_C_T	1	B/LB	-0.741018	0.45381
APC	c5_112179169_G_T	5	VUS	-0.126159	0.777967
TSC2	c16_2114406_C_G	2	B/LB	-0.357686	0.612458
RET	c10_43622167_C_T	1	VUS	-0.475366	0.634661
MEN1	c11_64577267_C_G	1	VUS	0.470492	0.637628
APC	c5_112173918_A_G	3	VUS	-0.195457	0.735062
BRCA2	c13_32972849_T_G	1	VUS	0.167702	0.865747
RET	c10_43606686_A_C	1	VUS	0.488574	0.62536
BRCA2	c13_32906637_T_G	1	B/LB	-0.274954	0.78164
MSH2	c2_47630486_A_G	1	B/LB	-0.461527	0.643937
MSH6	c2_48028285_A_G	1	VUS	-0.396675	0.690967
MSH6	c2_48027615_T_C	2	B/LB	0.306847	0.663695
RET	c10_43622098_G_C	1	VUS	-0.467875	0.639969
APC	c5_112111380_T_C	2	B/LB	-0.304829	0.666618
PTEN	c10_89720860_C_T	1	B/LB	-0.461543	0.644506
TSC1	c9_135781005_C_G	29	B/LB	-0.086559	0.644318
TSC2	c16_2136881_C_G	1	VUS	0.478329	0.632099
MSH6	c2_48033968_ATAAATTGCTGACTTTGATTAAGGAATTAT_A	1	VUS	-0.462655	0.642856
VHL	c3_10183460_G_A	1	VUS	-0.458308	0.646572
TSC2	c16_2103463_G_A	1	B/LB	0.476942	0.632916
SDHD	c11_111959712_C_A	2	VUS	0.327257	0.643615
VHL	c3_10183487_T_C	2	VUS	0.332122	0.638423
TSC1	c9_135778183_C_G	5	VUS	-0.205974	0.644726
MSH2	c2_47705519_C_G	2	VUS	0.324734	0.64559
ATM	c11_108188135_T_C	3	B/LB	0.263181	0.645702
BRCA1	c17_41228548_T_C	1	VUS	0.00620477	0.994997
BRCA1	c17_41246100_G_A	1	VUS	-0.26787	0.78656
BRCA2	c13_32930563_T_A	1	P/LP	0.0904446	0.927351
SDHD	c11_111963886_A_G	1	VUS	-0.46114	0.645006
PALB2	c16_23646849_A_T	1	VUS	0.455735	0.646211
ATM	c11_108100017_C_T	1	VUS	0.455152	0.646226
APC	c5_112128185_T_C	1	VUS	0.560695	0.575172
TSC2	c16_2105473_T_C	11	VUS	0.13715	0.648813
MLH1	c3_37034922_T_G	2	VUS	-0.308263	0.66282
RET	c10_43604572_T_C	15	VUS	0.0269989	0.916911
RET	c10_43595992_T_C	3	B/LB	-0.249137	0.666198
TSC2	c16_2131724_G_A	1	VUS	-0.488071	0.625015
ATM	c11_108098548_G_A	2	VUS	-0.320175	0.647903
APC	c5_112162884_T_A	14	B/LB	-0.179835	0.503946
SDHB	c1_17371377_A_G	1	P/LP	-1.69639	0.0899606
BRCA2	c13_32905087_AAAG_A	1	VUS	-0.647246	0.51408
VHL	c3_10183895_T_G	1	VUS	-0.446666	0.654959
BRCA1	c17_41242967_A_G	1	B/LB	1.09937	0.266553
MSH6	c2_48033708_AATCTCCCAGAGGAAGTT_A	1	P/LP	-0.443149	0.656927
BRCA2	c13_32911807_C_T	1	VUS	-0.807797	0.41544
TP53	c17_7574012_G_C	2	VUS	0.320231	0.649995
TSC2	c16_2138479_T_C	1	B/LB	0.438286	0.660774
TSC2	c16_2129637_T_C	2	VUS	0.324173	0.646171
TSC1	c9_135772901_A_G	4	VUS	0.22731	0.649002
MLH1	c3_37090443_G_T	1	VUS	0.49379	0.621085
BRCA2	c13_32899239_G_A	1	VUS	-0.334703	0.735803
BRCA2	c13_32972574_G_C	1	P/LP	0.405994	0.682365
MSH6	c2_48027506_C_T	3	VUS	0.274167	0.634155
MLH1	c3_37092123_C_CAA	1	P/LP	-0.44431	0.656396
CHEK2	c22_29121019_A_G	46	VUS	0.09371	0.522004
BRCA2	c13_32972880_A_C	2	VUS	0.318604	0.649674
PALB2	c16_23640515_C_T	11	VUS	0.135268	0.651011
WT1	c11_32450154_T_C	1	VUS	-0.451916	0.651116
MLH1	c3_37067253_T_C	1	B/LB	0.436647	0.661907
TSC2	c16_2111946_T_C	1	B/LB	-0.450695	0.651899
TSC2	c16_2115581_T_C	1	VUS	-0.450695	0.651899
RET	c10_43604517_T_C	1	VUS	-0.449038	0.653493
WT1	c11_32450067_T_G	1	VUS	0.45152	0.651433
APC	c5_112102099_A_G	1	VUS	-0.128268	0.898015
ATM	c11_108129722_C_A	1	VUS	0.44756	0.65169
VHL	c3_10183807_G_C	1	VUS	0.453152	0.650281
APC	c5_112102927_T_C	3	VUS	-0.225019	0.696858
TSC1	c9_135781381_A_G	1	B/LB	-0.450617	0.651857
TSC1	c9_135781194_A_G	1	VUS	-0.450366	0.652039
TSC2	c16_2130258_A_G	1	VUS	-0.482152	0.629224
BRCA2	c13_32911018_G_A	1	B/LB	-0.0932721	0.925086
MSH2	c2_47635656_C_A	1	VUS	-0.448889	0.653039
MSH6	c2_48025864_G_C	1	VUS	0.356925	0.720542
BRCA2	c13_32911762_C_G	2	VUS	-0.451537	0.519749
TSC2	c16_2115609_T_C	1	B/LB	0.456178	0.647931
RET	c10_43600505_T_C	5	VUS	-0.195472	0.662164
ATM	c11_108154944_G_C	2	B/LB	0.314534	0.653693
TSC2	c16_2121877_A_G	4	VUS	-0.22489	0.652424
MSH6	c2_48010496_T_C	15	VUS	0.118209	0.646973
TSC2	c16_2134230_T_C	24	VUS	0.103666	0.611834
ATM	c11_108115544_G_A	2	VUS	-0.314278	0.653957
VHL	c3_10191585_G_A	2	VUS	0.317692	0.653081
TSC2	c16_2104300_A_G	1	VUS	-0.473368	0.635516
TSC2	c16_2098703_A_G	1	VUS	0.471983	0.636515
BRCA2	c13_32911546_A_G	4	B/LB	0.241601	0.626327
BRCA2	c13_32915023_A_T	1	B/LB	-0.0864337	0.930598
PALB2	c16_23625398_G_C	1	VUS	0.44297	0.65503
APC	c5_112173613_T_C	23	B/LB	0.0592632	0.776465
ATM	c11_108188218_T_A	1	VUS	0.442098	0.655665
TSC2	c16_2104359_T_C	1	B/LB	0.446585	0.654705
BRCA1	c17_41245900_G_T	18	B/LB	-0.308177	0.18646
BRCA1	c17_41246092_G_A	18	B/LB	-0.308177	0.18646
BRCA1	c17_41251803_C_T	18	B/LB	-0.308177	0.18646
RB1	c13_48955458_G_C	144	B/LB	-0.037439	0.65575
VHL	c3_10191638_C_A	3	VUS	-0.256839	0.656396
TSC2	c16_2108881_T_C	2	VUS	0.306801	0.663923
MSH6	c2_48027755_G_T	1	VUS	0.383563	0.700655
SDHB	c1_17354344_A_T	2	VUS	0.317668	0.653373
CHEK2	c22_29107991_C_T	1	VUS	-0.47475	0.631951
BRCA2	c13_32912919_G_A	1	VUS	-0.0163614	0.986846
PALB2	c16_23619228_G_C	2	VUS	-0.311704	0.65661
CHEK2	c22_29083964_C_CTAG	1	VUS	-0.444479	0.653841
BRCA2	c13_32911739_G_A	1	VUS	-0.701655	0.479348
BRCA2	c13_32915230_G_A	1	B/LB	-0.0837076	0.93278
MLH1	c3_37089020_T_C	4	B/LB	-0.218916	0.661604
TP53	c17_7579850_A_G	2	B/LB	-0.313317	0.657208
BRCA2	c13_32912014_G_T	1	B/LB	1.09492	0.269673
PALB2	c16_23641186_G_C	15	VUS	-0.114116	0.657212
TSC2	c16_2121587_A_G	1	VUS	-0.43922	0.660037
BRCA2	c13_32914891_G_A	1	VUS	0.0929471	0.925347
TSC2	c16_2136825_C_A	1	VUS	-0.45082	0.651645
PALB2	c16_23649188_A_G	3	VUS	-0.253305	0.658137
BRCA1	c17_41245465_A_C	1	B/LB	-0.781832	0.429332
VHL	c3_10183530_T_G	1	VUS	-0.438731	0.660745
BRCA1	c17_41245751_G_A	1	B/LB	0.136306	0.890464
MLH1	c3_37055919_G_A	1	VUS	0.435402	0.66281
PALB2	c16_23646968_A_G	1	VUS	-0.438248	0.658524
APC	c5_112175651_G_A	51	VUS	-0.0457968	0.745552
APC	c5_112176184_C_T	51	B/LB	-0.0457968	0.745552
ATM	c11_108188148_T_G	1	VUS	-0.437753	0.658834
BRCA2	c13_32912623_CTGAGGA_C	1	P/LP	0.202513	0.838248
ATM	c11_108126985_C_T	1	VUS	0.437809	0.659072
SDHC	c1_161332243_G_T	1	VUS	-0.439322	0.660543
PMS2	c7_6017219_T_C	1	VUS	0.388956	0.696282
MLH1	c3_37067357_A_G	2	VUS	0.340627	0.629514
BRCA2	c13_32954261_A_G	27	B/LB	0.109274	0.568458
ATM	c11_108196837_C_G	14	B/LB	0.116552	0.660165
BRCA2	c13_32914277_G_A	26	B/LB	-0.134531	0.493386
MSH6	c2_48026175_T_C	1	B/LB	-0.452587	0.650103
TP53	c17_7579420_T_G	1	B/LB	0.438779	0.660337
BRCA2	c13_32972691_G_A	1	VUS	0.624946	0.528684
BRCA2	c13_32914419_T_G	2	VUS	0.422681	0.546871
MSH6	c2_48018244_T_C	1	VUS	-0.425143	0.670027
PMS2	c7_6017376_C_T	3	VUS	0.27449	0.633232
BRCA1	c17_41256885_G_A	1	VUS	0.62918	0.524764
ATM	c11_108173677_C_T	1	VUS	0.434345	0.661496
ATM	c11_108128238_T_A	3	VUS	0.250713	0.661522
APC	c5_112176815_A_T	2	VUS	-0.229068	0.74607
APC	c5_112102961_A_G	1	VUS	-0.389292	0.69716
ATM	c11_108150237_A_G	1	VUS	-0.433596	0.661872
MSH2	c2_47710084_A_C	1	VUS	0.436647	0.661907
MSH6	c2_48010371_T_G	6	VUS	-0.164515	0.686899
APC	c5_112177725_T_G	1	VUS	0.569877	0.568902
BRCA2	c13_32910980_G_A	1	VUS	0.152478	0.877859
MSH6	c2_48032767_G_A	1	VUS	-0.415533	0.677058
MSH2	c2_47641450_G_C	5	VUS	-0.195126	0.662188
BRCA2	c13_32913518_G_A	1	VUS	-0.327643	0.741173
RET	c10_43597904_G_A	3	VUS	-0.249358	0.665955
RB1	c13_49050950_C_T	1	B/LB	-0.436924	0.662239
APC	c5_112179113_A_G	1	VUS	-0.401433	0.688205
PTEN	c10_89623839_T_C	2	VUS	-0.308562	0.662668
ATM	c11_108181011_A_G	1	VUS	-0.432355	0.66278
VHL	c3_10183772_T_C	22	B/LB	0.0948613	0.656394
ATM	c11_108186793_T_C	1	VUS	-0.431582	0.663358
APC	c5_112178906_T_C	1	VUS	-0.992078	0.32132
PTEN	c10_89623894_T_C	1	VUS	-0.434908	0.663723
RET	c10_43606754_A_G	1	VUS	-0.432999	0.665151
WT1	c11_32449585_T_C	1	B/LB	0.434219	0.663924
MSH2	c2_47630331_C_A	5	VUS	0.193884	0.664192
TSC2	c16_2120499_C_T	1	VUS	-0.401528	0.687602
BRCA2	c13_32969076_A_G	1	VUS	-0.391799	0.692861
BRCA1	c17_41244062_A_AT	1	P/LP	0.46924	0.635256
MSH6	c2_48033791_G_GTAACTAACTAACTATAATGGAATTA	1	VUS	0.398177	0.689831
RB1	c13_48947576_G_T	1	VUS	0.432903	0.664734
ATM	c11_108124759_T_C	1	VUS	-0.429644	0.664786
PMS2	c7_6035204_A_C	1	VUS	-0.528831	0.595578
BRCA2	c13_32912516_G_A	1	VUS	0.806425	0.416235
RET	c10_43606839_G_A	2	VUS	-0.304364	0.666971
TP53	c17_7574013_A_G	13	B/LB	0.119921	0.664935
ATM	c11_108188156_A_T	1	VUS	-0.428722	0.665441
PMS2	c7_6027093_A_G	1	VUS	0.338218	0.734243
APC	c5_112179607_G_A	1	B/LB	-0.316805	0.751788
BRCA2	c13_32913391_G_C	1	VUS	0.660146	0.505797
BRCA2	c13_32914913_T_G	1	VUS	0.660146	0.505797
APC	c5_112173292_G_A	1	VUS	-0.414512	0.678605
TSC1	c9_135781405_A_G	1	VUS	0.431017	0.666062
RET	c10_43600578_A_G	1	VUS	0.443518	0.657532
SDHB	c1_17380502_G_C	1	VUS	-0.425221	0.670792
MSH2	c2_47703548_T_G	1	VUS	-0.430574	0.666321
MSH6	c2_48028226_A_G	2	VUS	0.302579	0.66804
RET	c10_43606831_T_A	1	VUS	-0.43048	0.666933
VHL	c3_10183723_T_C	1	B/LB	-0.427042	0.669199
TSC1	c9_135802630_T_C	1	B/LB	-0.429813	0.666971
TSC2	c16_2134671_C_G	3	VUS	-0.25216	0.661847
APC	c5_112173928_C_G	1	VUS	0.464767	0.642215
MLH1	c3_37056007_A_G	1	B/LB	0.430657	0.666264
MSH6	c2_48033791_GTAAC_G	21	B/LB	-0.0825965	0.704606
MSH6	c2_48033695_T_A	1	VUS	0.32379	0.745538
APC	c5_112151295_T_C	1	B/LB	-0.341654	0.732749
CHEK2	c22_29095885_C_T	2	VUS	-0.222369	0.751043
MSH6	c2_48028201_C_G	2	VUS	0.308094	0.662333
ATM	c11_108124663_G_A	5	VUS	0.190469	0.667545
BRCA2	c13_32911665_G_A	1	VUS	-1.19636	0.227813
APC	c5_112177494_C_T	1	VUS	-0.386327	0.699355
TSC2	c16_2120471_T_C	3	B/LB	0.273245	0.635591
ATM	c11_108139177_G_A	1	B/LB	-0.42531	0.667942
TSC2	c16_2130202_T_C	1	VUS	-0.435532	0.662715
ATM	c11_108168106_T_C	1	B/LB	0.424942	0.668212
RB1	c13_49047497_G_A	2	VUS	0.302642	0.668312
SDHD	c11_111963837_T_C	1	VUS	-0.429798	0.667445
BRCA2	c13_32912345_G_GAAA	10	VUS	-0.350952	0.263666
ATM	c11_108126931_A_T	1	VUS	-0.424725	0.668413
PALB2	c16_23619253_T_C	1	B/LB	-0.424367	0.668635
BRCA2	c13_32971100_G_C	1	B/LB	-0.979865	0.323237
BRCA2	c13_32912560_A_G	146	B/LB	-0.101015	0.220248
ATM	c11_108188158_T_A	1	VUS	-0.424098	0.668832
VHL	c3_10183843_T_C	2	VUS	0.308963	0.66204
RET	c10_43596089_T_A	1	VUS	-0.426533	0.669804
TSC2	c16_2103375_A_G	2	B/LB	0.296181	0.674883
MSH2	c2_47637269_T_C	1	VUS	0.426431	0.669381
TSC2	c16_2134620_T_C	1	VUS	0.444413	0.656277
APC	c5_112179530_G_C	1	VUS	-0.341975	0.732489
ATM	c11_108236109_A_G	2	B/LB	-0.299043	0.669714
CHEK2	c22_29130645_T_TG	1	VUS	-0.451785	0.648531
BRCA2	c13_32929030_A_C	1	VUS	0.270591	0.785019
TSC2	c16_2137891_A_G	2	B/LB	-0.290648	0.680614
RET	c10_43620379_A_G	4	VUS	-0.196609	0.694284
APC	c5_112179573_G_C	1	VUS	-0.313025	0.754345
APC	c5_112164649_A_T	1	VUS	-0.365432	0.714907
MSH6	c2_48032800_G_A	1	VUS	0.442402	0.657468
APC	c5_112111353_G_A	17	B/LB	0.109242	0.652682
APC	c5_112164557_C_T	17	VUS	0.109242	0.652682
APC	c5_112178164_T_A	17	VUS	0.109242	0.652682
MSH6	c2_48026748_C_CAAAGAA	1	VUS	-0.428723	0.667412
TSC2	c16_2129680_A_G	1	VUS	-0.41209	0.679882
APC	c5_112178782_C_G	1	B/LB	-0.385955	0.69963
PALB2	c16_23649206_G_GACAA	1	P/LP	0.420009	0.671838
TSC1	c9_135800989_C_T	1	VUS	-0.42175	0.672874
MSH2	c2_47672789_C_T	1	VUS	-0.422552	0.672173
RET	c10_43615626_G_A	1	VUS	-0.401762	0.687942
TSC2	c16_2122960_C_T	4	B/LB	-0.199042	0.690163
BRCA1	c17_41251898_A_C	1	P/LP	-0.141125	0.886688
PMS2	c7_6017278_T_C	2	VUS	-0.285054	0.685752
PMS2	c7_6026673_C_T	2	VUS	-0.285054	0.685752
BRCA2	c13_32914650_A_C	1	VUS	0.244885	0.805031
TSC2	c16_2136298_A_G	2	B/LB	-0.204892	0.771687
ATM	c11_108196145_T_C	1	B/LB	0.418825	0.67271
MSH2	c2_47637513_C_T	1	P/LP	-0.421793	0.672728
ATM	c11_108196067_G_A	1	B/LB	-0.418551	0.672911
SDHD	c11_111959743_C_T	2	B/LB	-0.299014	0.672496
CHEK2	c22_29091121_CT_C	1	P/LP	0.413575	0.676494
RET	c10_43610089_G_C	2	VUS	0.317216	0.654145
MSH6	c2_48027790_T_G	2	VUS	-0.29417	0.676862
TSC1	c9_135786928_A_G	1	VUS	-0.42162	0.672915
BRCA2	c13_32911417_T_C	1	VUS	0.315013	0.750814
MSH2	c2_47690290_T_C	1	VUS	-0.420698	0.673528
PTEN	c10_89692956_G_A	1	VUS	-0.421027	0.673825
PALB2	c16_23649227_G_A	2	VUS	-0.295076	0.673839
MEN1	c11_64572045_A_C	2	VUS	0.301641	0.669305
TSC1	c9_135782214_A_G	80	B/LB	0.0486013	0.666902
CHEK2	c22_29092957_C_T	1	VUS	0.492224	0.619473
ATM	c11_108190770_C_G	90	B/LB	-0.0443671	0.674259
ATM	c11_108216625_C_T	1	B/LB	0.416613	0.674339
ATM	c11_108117841_AT_A	1	P/LP	0.416409	0.67449
PTEN	c10_89623897_T_C	1	VUS	-0.420219	0.674544
APC	c5_112162855_A_G	1	VUS	0.445887	0.655993
PALB2	c16_23625318_C_T	1	VUS	0.416138	0.674689
ATM	c11_108173615_G_T	1	B/LB	0.416008	0.674814
MSH6	c2_48026284_G_C	1	VUS	-0.42495	0.670209
MSH6	c2_48033698_G_A	1	B/LB	-0.42495	0.670209
RB1	c13_48955457_A_G	2	VUS	-0.296343	0.675074
PTEN	c10_89623854_C_CGGCGGCT	1	VUS	-0.419268	0.675154
SDHC	c1_161326504_G_T	1	VUS	-0.416041	0.677488
APC	c5_112177765_A_C	1	B/LB	-0.392807	0.694563
WT1	c11_32417885_A_G	18	B/LB	0.091312	0.675576
RET	c10_43610133_T_C	2	B/LB	-0.295504	0.676182
ATM	c11_108173617_C_T	1	VUS	-0.414767	0.675698
MSH6	c2_48032057_C_A	1	VUS	0.380308	0.703074
TP53	c17_7578555_CT_C	1	VUS	-0.417401	0.675796
MEN1	c11_64577207_A_T	4	B/LB	-0.091683	0.810105
BRCA2	c13_32914046_T_G	1	B/LB	0.739715	0.455835
BRCA2	c13_32906796_C_A	2	VUS	-1.86946	0.00768521
PMS2	c7_6017223_C_T	1	VUS	0.330268	0.740316
MSH2	c2_47702217_T_G	2	VUS	0.295019	0.676151
RET	c10_43601815_G_A	1	B/LB	-0.425293	0.670708
TSC2	c16_2136202_T_C	1	B/LB	0.424065	0.672751
MSH2	c2_47630496_A_G	1	VUS	0.416801	0.67638
MSH6	c2_48027393_T_C	2	B/LB	-0.284967	0.686281
APC	c5_112176494_A_G	1	VUS	-0.400371	0.689026
TSC2	c16_2129638_C_G	1	VUS	0.422035	0.672551
BRCA2	c13_32911794_G_A	1	VUS	-0.637798	0.52024
ATM	c11_108138078_G_A	1	B/LB	0.413448	0.676673
BRCA2	c13_32972673_T_C	1	B/LB	0.321237	0.746091
TSC2	c16_2112547_T_C	1	VUS	0.433255	0.664426
BRCA2	c13_32910586_G_A	1	B/LB	1.00528	0.310844
BRCA2	c13_32914229_C_T	1	VUS	-0.202573	0.838185
MSH2	c2_47630531_C_G	1	VUS	-0.415145	0.677592
BRCA2	c13_32968861_C_T	17	B/LB	0.117293	0.626294
PTEN	c10_89623982_A_C	2	VUS	-0.293756	0.678
PALB2	c16_23634345_G_T	1	VUS	0.411595	0.678039
APC	c5_112179352_G_A	1	B/LB	-0.293208	0.769442
CHEK2	c22_29083926_T_C	1	VUS	-0.406678	0.681591
BRCA1	c17_41258527_C_T	2	VUS	-0.454377	0.51634
TSC2	c16_2134310_A_G	1	VUS	-0.405972	0.684331
TSC2	c16_2115520_A_G	1	VUS	0.484921	0.627288
MSH2	c2_47707922_G_T	1	VUS	0.413564	0.678755
MLH1	c3_37050367_G_A	1	B/LB	0.452739	0.650261
PALB2	c16_23649415_A_G	5	B/LB	0.183461	0.679236
MSH6	c2_48033721_AAGTT_A	1	P/LP	-0.432035	0.665171
MSH2	c2_47641433_C_T	4	VUS	-0.20631	0.679654
PALB2	c16_23646866_C_T	4	VUS	-0.204671	0.679727
TSC1	c9_135786021_C_G	1	B/LB	-0.412342	0.67971
BRCA2	c13_32914593_A_G	1	VUS	-0.678173	0.494238
MSH6	c2_48028192_T_C	2	VUS	-0.271425	0.700448
TSC2	c16_2121583_A_G	1	VUS	0.424861	0.670665
BRCA2	c13_32911504_G_T	1	VUS	0.29391	0.767097
PALB2	c16_23614890_A_G	1	VUS	-0.408194	0.680553
RET	c10_43623661_A_G	1	VUS	-0.410435	0.681568
SDHD	c11_111958635_C_A	1	VUS	0.413216	0.679546
ATM	c11_108190745_G_A	1	VUS	-0.408783	0.680716
VHL	c3_10191563_A_G	2	VUS	-0.292273	0.679223
ATM	c11_108143539_T_C	1	VUS	-0.407298	0.681219
CHEK2	c22_29091782_A_G	2	VUS	0.303442	0.665123
TSC2	c16_2131610_T_C	1	VUS	0.427456	0.668619
SDHD	c11_111959664_A_G	1	VUS	-0.409082	0.682616
RET	c10_43606686_T_C	1	VUS	-0.411676	0.68069
PALB2	c16_23641393_C_T	1	B/LB	0.405984	0.682187
PMS2	c7_6026429_C_T	1	VUS	0.494514	0.619696
ATM	c11_108186631_G_A	131	B/LB	-0.0360278	0.682687
SDHC	c1_161298206_T_C	1	VUS	-0.406847	0.684228
BRCA1	c17_41244495_TTCTCA_T	1	P/LP	-1.05114	0.287969
TSC1	c9_135781239_G_A	135	B/LB	-0.0356208	0.68362
SDHB	c1_17355107_T_C	1	VUS	0.409443	0.682316
APC	c5_112178345_G_A	1	VUS	-0.355458	0.72234
RB1	c13_48921999_T_C	1	B/LB	-0.407096	0.683608
MSH2	c2_47656972_T_C	50	B/LB	0.0567822	0.683747
RB1	c13_49054127_C_T	1	VUS	-0.406736	0.683869
APC	c5_112176128_T_C	1	VUS	-0.421955	0.673168
BRCA1	c17_41246152_C_G	1	VUS	-0.184517	0.85209
TSC2	c16_2104421_T_C	1	VUS	0.413107	0.679087
TSC2	c16_2122297_C_G	8	B/LB	0.159803	0.650863
PMS2	c7_6027039_C_T	2	VUS	0.362027	0.607328
MLH1	c3_37089021_A_G	1	B/LB	-0.405976	0.684378
RET	c10_43606731_T_C	1	VUS	-0.404266	0.686097
BRCA2	c13_32906602_A_G	1	B/LB	0.0968647	0.922219
APC	c5_112179057_G_A	2	VUS	-0.190963	0.787192
MEN1	c11_64571798_T_C	1	VUS	0.395706	0.691958
RB1	c13_48954344_G_T	1	VUS	-0.405145	0.685068
PTEN	c10_89693015_G_T	1	B/LB	0.40568	0.685093
PALB2	c16_23646935_C_T	1	VUS	0.401958	0.685277
MSH2	c2_47709977_C_A	1	VUS	0.404594	0.685374
MSH2	c2_47698166_G_A	1	VUS	0.404203	0.68563
PMS2	c7_6027227_A_G	1	VUS	0.258125	0.795563
TSC1	c9_135781244_A_G	1	VUS	0.403848	0.686079
TP53	c17_7579514_C_G	13	VUS	0.112233	0.685726
MUTYH	c1_45795027_T_C	1	B/LB	0.00528652	0.935512
TP53	c17_7573931_C_A	3	VUS	0.233344	0.685825
BRCA2	c13_32912263_G_A	1	B/LB	-0.115427	0.907377
PMS2	c7_6026920_T_C	2	B/LB	-0.779581	0.268453
APC	c5_112175528_G_A	16	VUS	-0.142369	0.56931
MSH6	c2_48018059_A_G	1	VUS	-0.41343	0.6786
TSC2	c16_2120451_T_C	1	VUS	-0.377134	0.705665
TSC2	c16_2134583_G_A	2	B/LB	0.28737	0.684157
TSC1	c9_135779171_T_C	14	VUS	0.107628	0.686919
BRCA2	c13_32915240_G_A	3	B/LB	-0.320932	0.575234
BRCA1	c17_41203085_A_G	1	VUS	0.307678	0.755814
MSH6	c2_48026203_T_C	2	VUS	0.28434	0.686931
MSH6	c2_48010477_T_C	1	VUS	-0.395826	0.691593
ATM	c11_108119732_A_T	4	VUS	0.199843	0.686874
MSH2	c2_47702178_G_A	1	VUS	-0.402467	0.68691
TSC2	c16_2130353_A_G	1	B/LB	-0.40907	0.682051
SDHC	c1_161298189_C_T	1	B/LB	0.404212	0.686163
BRCA2	c13_32912641_G_T	1	VUS	-0.229826	0.816853
BRCA1	c17_41246305_T_C	1	VUS	0.825661	0.403918
APC	c5_112162807_A_G	1	VUS	0.508657	0.611117
SDHC	c1_161332255_G_A	1	VUS	-0.399524	0.689613
MSH2	c2_47637242_A_G	1	VUS	0.40079	0.688145
BRCA2	c13_32954289_T_C	1	VUS	0.683685	0.490674
PMS2	c7_6048651_T_G	1	VUS	0.508512	0.609758
MEN1	c11_64575486_T_C	2	B/LB	-0.237108	0.737074
RET	c10_43613906_T_G	2	P/LP	0.305741	0.665569
BRCA2	c13_32914245_G_A	3	VUS	0.189261	0.74106
RB1	c13_48878172_G_C	1	VUS	-0.399895	0.688906
APC	c5_112103027_A_G	1	VUS	-0.383732	0.701288
PMS2	c7_6027163_G_T	1	VUS	0.41727	0.675337
PMS2	c7_6029581_T_C	1	VUS	-0.396685	0.690523
PALB2	c16_23649399_A_G	3	VUS	-0.228781	0.689414
TSC2	c16_2112017_A_C	1	VUS	0.40287	0.686613
BRCA2	c13_32893369_C_G	17	B/LB	0.0235944	0.921908
ATM	c11_108124595_G_A	3	B/LB	-0.228586	0.689667
ATM	c11_108099947_C_A	1	VUS	-0.39575	0.689781
VHL	c3_10191623_G_A	1	VUS	0.401177	0.688146
PMS2	c7_6026915_A_G	2	VUS	-0.271038	0.700435
MSH2	c2_47637405_C_A	1	VUS	-0.398429	0.689887
BRCA1	c17_41245425_T_G	1	VUS	0.728497	0.461473
BRCA2	c13_32911251_T_C	1	VUS	0.592723	0.550151
PMS2	c7_6027130_T_C	83	B/LB	-0.0286561	0.791752
ATM	c11_108098625_C_T	1	B/LB	-0.393766	0.691251
PMS2	c7_6045640_C_T	1	VUS	0.485448	0.626172
MSH2	c2_47656935_G_A	2	B/LB	-0.2804	0.691285
BRCA2	c13_32893344_G_A	9	B/LB	-0.0383551	0.907675
TSC2	c16_2103364_G_A	1	VUS	0.403758	0.685994
ATM	c11_108206565_C_T	1	VUS	-0.393164	0.691727
ATM	c11_108114773_T_G	2	VUS	-0.27791	0.691813
RET	c10_43606690_G_C	1	VUS	0.425314	0.670725
PALB2	c16_23646654_C_G	1	VUS	-0.392866	0.691923
APC	c5_112176507_G_A	5	VUS	-0.265961	0.552218
ATM	c11_108159740_G_A	1	B/LB	-0.392652	0.692121
APC	c5_112177949_G_A	3	VUS	0.327217	0.571037
MUTYH	c1_45796899_G_C	3	B/LB	-0.0236975	0.744072
TSC2	c16_2133808_T_C	1	VUS	-0.393826	0.693286
ATM	c11_108175550_A_G	1	VUS	-0.390846	0.693425
CHEK2	c22_29120965_C_CT	2	P/LP	-0.197769	0.777816
MSH2	c2_47707958_T_A	1	VUS	0.393267	0.693699
RB1	c13_48947569_G_A	6	VUS	-0.160669	0.693736
ATM	c11_108160508_A_G	2	B/LB	-0.27591	0.693921
MSH6	c2_48026574_G_A	1	B/LB	-0.388949	0.696865
MSH6	c2_48030591_C_G	1	VUS	-0.388949	0.696865
CHEK2	c22_29092894_C_T	1	VUS	-0.372159	0.707435
APC	c5_112162877_A_G	1	VUS	-0.398744	0.690183
APC	c5_112175947_A_G	1	VUS	-0.398744	0.690183
SDHB	c1_17380522_G_C	1	VUS	-0.394619	0.69322
MLH1	c3_37089117_A_G	1	VUS	0.397705	0.69052
PTEN	c10_89623752_A_G	7	VUS	0.148981	0.694439
APC	c5_112175200_G_A	1	B/LB	-0.312995	0.754367
TP53	c17_7577605_T_C	1	VUS	-0.391716	0.694686
PMS2	c7_6017317_T_C	1	VUS	0.605004	0.543676
MSH6	c2_48018068_A_G	2	VUS	0.287969	0.683394
VHL	c3_10191636_A_G	5	VUS	0.178059	0.690402
WT1	c11_32450067_A_G	27	VUS	-0.0753699	0.69535
APC	c5_112102960_T_C	35	VUS	-0.073811	0.662764
TSC1	c9_135782681_A_AT	1	VUS	0.391552	0.695103
BRCA2	c13_32914617_G_A	2	VUS	-0.27098	0.699325
ATM	c11_108173758_T_TAAG	1	B/LB	-0.38749	0.695969
RB1	c13_48881458_G_A	2	B/LB	0.276004	0.695984
APC	c5_112178398_G_A	2	B/LB	-0.217779	0.758183
MLH1	c3_37089022_G_C	1	VUS	0.417735	0.675836
BRCA2	c13_32912173_C_G	1	B/LB	0.32548	0.742848
BRCA1	c17_41203108_A_G	4	B/LB	-0.115608	0.815314
MSH6	c2_48027824_A_G	1	VUS	0.314509	0.752594
RET	c10_43608329_C_T	1	B/LB	-0.371629	0.710244
ATM	c11_108098533_A_C	8	B/LB	-0.13675	0.696636
PALB2	c16_23652488_A_G	3	B/LB	0.223183	0.69673
TSC2	c16_2130374_T_C	1	B/LB	-0.406272	0.684237
ATM	c11_108126998_T_C	1	B/LB	-0.386118	0.696948
VHL	c3_10183881_T_C	1	VUS	-0.389886	0.696525
BRCA2	c13_32907365_A_AAAAAG	1	P/LP	0.157275	0.874024
MSH6	c2_48027053_C_G	1	VUS	0.404615	0.685126
MSH2	c2_47702339_G_A	1	B/LB	-0.388563	0.697179
BRCA2	c13_32914664_A_T	1	VUS	0.796159	0.422191
TSC2	c16_2133793_T_C	2	B/LB	-0.244503	0.729143
BRCA1	c17_41219659_A_AATTAG	1	P/LP	-0.70127	0.478387
WT1	c11_32421568_G_C	1	VUS	-0.387923	0.697886
CHEK2	c22_29121037_A_G	1	VUS	0.412278	0.677449
TSC1	c9_135781376_G_C	1	VUS	0.38662	0.698679
TSC1	c9_135781398_G_C	1	VUS	0.386133	0.69909
APC	c5_112179112_T_C	5	B/LB	-0.233566	0.601722
RET	c10_43622165_G_T	1	VUS	-0.355139	0.722557
APC	c5_112178365_T_C	2	B/LB	-0.225469	0.749924
RB1	c13_48934146_G_T	1	VUS	-0.385353	0.699657
TSC2	c16_2134418_A_G	30	B/LB	-0.0661184	0.717905
ATM	c11_108158399_G_A	8	VUS	0.135191	0.699801
BRCA2	c13_32911064_G_A	1	VUS	-0.673133	0.497397
TSC2	c16_2104424_G_A	1	VUS	-0.371325	0.709992
MEN1	c11_64574512_A_G	1	VUS	-0.390384	0.695922
CHEK2	c22_29115466_C_G	2	B/LB	0.348086	0.619446
MSH6	c2_48025841_A_G	2	VUS	0.279081	0.692434
MSH6	c2_48026257_G_A	1	VUS	0.370411	0.710492
MSH6	c2_48032805_G_T	1	VUS	0.370411	0.710492
BRCA1	c17_41246014_C_G	2	VUS	0.261355	0.708688
MSH6	c2_48010431_T_C	12	B/LB	-0.0761024	0.791675
ATM	c11_108117840_A_G	1	VUS	0.38085	0.700882
VHL	c3_10183576_A_G	1	B/LB	0.390113	0.696312
TSC2	c16_2130189_A_G	10	VUS	0.135161	0.668983
MSH2	c2_47705666_G_C	4	B/LB	-0.191523	0.701315
PTEN	c10_89623851_C_CGGCGGCGGCT	1	VUS	0.383574	0.701378
APC	c5_112178698_C_T	1	B/LB	0.474856	0.635046
BRCA2	c13_32969031_T_C	1	VUS	0.285237	0.77372
ATM	c11_108138039_G_A	47	VUS	-0.0557359	0.701668
MLH1	c3_37081746_G_A	1	VUS	0.393981	0.693205
APC	c5_112177748_A_G	1	VUS	-0.371468	0.710416
ATM	c11_108236095_G_A	3	VUS	0.218869	0.702214
BRCA2	c13_32937331_A_T	1	B/LB	0.372396	0.707359
TSC1	c9_135781280_C_G	2	VUS	-0.269864	0.702379
TSC1	c9_135772661_T_A	1	VUS	-0.382873	0.701457
PMS2	c7_6026462_C_T	1	VUS	0.403683	0.685346
MSH6	c2_48030639_AC_A	3	P/LP	0.238118	0.679354
APC	c5_112174297_T_C	13	B/LB	-0.0810202	0.770335
MSH2	c2_47639635_A_G	1	VUS	-0.380635	0.70307
MSH6	c2_48030810_G_A	1	VUS	0.336481	0.735931
ATM	c11_108202168_T_TAGAG	1	P/LP	0.377776	0.703181
ATM	c11_108192075_G_A	1	VUS	-0.377691	0.703285
BRCA2	c13_32913405_C_A	1	VUS	0.379599	0.701977
BRCA2	c13_32945088_C_T	1	VUS	0.379599	0.701977
BRCA1	c17_41215378_A_G	1	P/LP	-0.239024	0.809293
RET	c10_43598056_A_G	2	VUS	-0.259317	0.713904
RB1	c13_49050828_C_A	2	B/LB	-0.268415	0.703941
RET	c10_43610097_T_C	1	VUS	-0.356392	0.721619
BRCA2	c13_32906693_G_C	1	VUS	0.358492	0.717831
BRCA2	c13_32937423_T_C	1	VUS	-1.15071	0.246022
BRCA2	c13_32906983_C_G	1	VUS	0.553795	0.576647
ATM	c11_108141996_C_T	1	VUS	-0.376356	0.704305
CHEK2	c22_29121083_G_T	1	B/LB	0.391609	0.692802
BRCA2	c13_32914512_T_C	1	VUS	0.866131	0.382738
MLH1	c3_37089057_G_A	1	B/LB	-0.373641	0.708266
TSC1	c9_135771753_T_C	1	VUS	-0.378517	0.704695
TSC1	c9_135772699_G_C	1	VUS	-0.378517	0.704695
RB1	c13_48941714_T_A	1	VUS	-0.378681	0.704646
BRCA2	c13_32930607_G_T	1	VUS	0.483595	0.625892
TSC2	c16_2107127_G_A	1	VUS	0.363749	0.715651
BRCA2	c13_32937467_G_A	1	VUS	-0.427451	0.66653
WT1	c11_32456480_G_A	1	VUS	-0.378182	0.705112
SDHC	c1_161326602_G_A	1	VUS	-0.379278	0.704582
ATM	c11_108186810_T_C	1	B/LB	0.375107	0.70518
SDHC	c1_161310400_A_G	1	VUS	0.380132	0.703948
BRCA1	c17_41246533_C_T	2	VUS	0.0670734	0.923613
SDHD	c11_111958644_T_C	1	VUS	-0.378529	0.705128
MLH1	c3_37067151_G_C	2	B/LB	0.27531	0.696608
WT1	c11_32456292_C_G	3	VUS	-0.217734	0.705916
PTEN	c10_89623730_G_GGCGGCGGCGGCC	2	VUS	0.266643	0.706199
BRCA1	c17_41246554_A_G	1	VUS	1.21456	0.219998
PALB2	c16_23635414_G_A	1	VUS	0.373117	0.706675
TP53	c17_7573948_T_C	1	VUS	0.375509	0.706835
SDHB	c1_17380482_A_G	1	B/LB	-0.37531	0.707524
RET	c10_43612133_T_G	1	VUS	-0.350082	0.727023
TSC2	c16_2110822_T_G	1	VUS	-0.380636	0.703072
TSC2	c16_2121776_T_C	2	B/LB	-0.269735	0.702728
APC	c5_112177002_G_A	1	VUS	-0.349902	0.726504
BRCA2	c13_32954018_A_G	2	VUS	-0.292515	0.676663
BRCA1	c17_41243775_T_TC	1	VUS	-0.0227173	0.981682
BRCA1	c17_41243777_G_C	1	VUS	-0.0227173	0.981682
RET	c10_43615196_A_G	1	VUS	-0.380619	0.703563
ATM	c11_108202196_G_A	1	VUS	-0.371459	0.707915
ATM	c11_108235818_C_T	1	VUS	-0.371459	0.707915
PMS2	c7_6026583_T_C	1	VUS	0.478724	0.630858
PMS2	c7_6017268_T_C	1	VUS	-0.343639	0.730157
PALB2	c16_23619181_C_T	1	VUS	-0.370763	0.708439
RB1	c13_49030386_G_C	2	B/LB	0.264076	0.70853
RB1	c13_49030358_G_A	1	VUS	0.373363	0.70857
SDHC	c1_161326507_A_G	2	B/LB	-0.262875	0.710235
SDHB	c1_17380466_C_T	1	VUS	0.377436	0.705943
TSC2	c16_2130352_T_C	1	VUS	-0.388876	0.696952
RET	c10_43595967_T_C	2	VUS	0.27441	0.698052
TSC2	c16_2132438_A_G	3	VUS	0.22022	0.702488
BRCA2	c13_32913762_G_A	1	VUS	-0.678658	0.493882
PMS2	c7_6017306_G_C	1	B/LB	0.647871	0.515498
APC	c5_112176976_G_C	1	B/LB	-0.35948	0.719355
PALB2	c16_23646260_G_A	1	VUS	-0.369838	0.709164
APC	c5_112177525_C_T	1	VUS	-0.330617	0.741022
MSH6	c2_48027214_G_C	1	VUS	-0.364621	0.714777
APC	c5_112174414_G_A	2	B/LB	-0.264135	0.708848
PTEN	c10_89624013_A_G	2	VUS	0.263584	0.709455
WT1	c11_32450138_A_G	2	VUS	0.263089	0.709673
RET	c10_43615187_T_G	2	VUS	-0.263887	0.709123
PTEN	c10_89623716_T_G	1	VUS	0.372131	0.709877
CHEK2	c22_29091145_G_GA	1	VUS	-0.386991	0.696372
BRCA1	c17_41201197_G_T	1	VUS	0.575377	0.56113
MSH6	c2_48030589_A_G	7	VUS	0.143604	0.703389
MSH2	c2_47705567_T_C	1	B/LB	0.371165	0.710139
TSC1	c9_135802688_T_C	1	VUS	-0.371556	0.709898
ATM	c11_108150287_G_A	2	B/LB	-0.260294	0.710441
APC	c5_112174331_G_A	1	VUS	-0.343814	0.731077
MSH6	c2_48010479_T_C	2	VUS	-0.261105	0.711365
ATM	c11_108115639_C_CT	1	P/LP	-0.367233	0.711087
BRCA2	c13_32890614_A_AAG	1	P/LP	0.815687	0.410898
CHEK2	c22_29083920_C_T	5	VUS	-0.154738	0.727696
TSC2	c16_2134522_A_G	2	B/LB	0.261967	0.710633
PALB2	c16_23646413_A_G	1	VUS	0.366654	0.711523
RET	c10_43620422_G_A	2	VUS	0.269884	0.702788
TSC2	c16_2129165_T_C	3	B/LB	-0.22958	0.690533
PMS2	c7_6037050_A_T	1	VUS	0.286357	0.773782
CHEK2	c22_29092965_C_T	1	VUS	0.411736	0.67789
MSH6	c2_48025928_G_C	1	VUS	-0.383094	0.701003
ATM	c11_108202661_A_C	1	VUS	0.36541	0.712457
RET	c10_43622207_A_G	3	VUS	0.236834	0.681844
RET	c10_43572735_A_G	1	VUS	0.382617	0.702117
APC	c5_112175861_G_A	1	VUS	-0.325436	0.744972
BRCA2	c13_32953455_T_G	2	VUS	-1.33717	0.0566034
BRCA1	c17_41244765_T_C	1	VUS	0.624659	0.527744
BRCA2	c13_32911449_G_A	2	VUS	-0.144866	0.836381
TSC2	c16_2138110_T_C	2	B/LB	-0.254287	0.718751
APC	c5_112179472_C_G	1	VUS	-0.865896	0.386706
MEN1	c11_64572133_G_C	3	VUS	-0.193469	0.737431
BRCA2	c13_32953617_A_G	1	VUS	0.498278	0.615445
APC	c5_112178831_G_A	1	VUS	-0.349127	0.727126
BRCA1	c17_41251857_A_G	1	VUS	0.437591	0.658259
PTEN	c10_89711995_G_A	1	VUS	0.36619	0.714302
MSH6	c2_48010559_C_T	2	VUS	0.275324	0.696432
BRCA2	c13_32911375_A_G	51	B/LB	0.178496	0.199367
BRCA1	c17_41245023_C_T	1	B/LB	0.130235	0.895261
RB1	c13_48923129_C_G	1	VUS	0.364581	0.715159
ATM	c11_108225605_C_A	1	VUS	-0.36153	0.715378
PALB2	c16_23647372_A_G	2	VUS	-0.255753	0.715384
PALB2	c16_23652456_A_G	14	VUS	-0.0967338	0.715453
TSC2	c16_2126497_A_G	1	B/LB	0.362116	0.716969
APC	c5_112176480_T_C	1	VUS	0.451301	0.651886
TSC2	c16_2125825_T_C	2	B/LB	-0.258467	0.714562
TSC2	c16_2134425_T_C	1	VUS	0.368187	0.712333
ATM	c11_108216553_T_C	1	B/LB	0.361139	0.715754
ATM	c11_108153549_G_A	4	VUS	0.180456	0.715868
MSH6	c2_48010399_T_C	1	VUS	0.324998	0.744623
BRCA2	c13_32929403_G_A	1	B/LB	0.118006	0.905306
BRCA2	c13_32914522_C_CTT	1	P/LP	0.0778445	0.93745
ATM	c11_108150247_T_C	1	VUS	0.359677	0.716817
APC	c5_112154921_C_A	2	VUS	0.0615094	0.930708
BRCA2	c13_32911247_A_G	1	VUS	0.544339	0.583234
APC	c5_112178630_A_G	1	VUS	-0.34766	0.728186
MSH6	c2_48030817_C_T	1	VUS	0.39839	0.689675
RET	c10_43610127_G_C	2	B/LB	-0.233032	0.741811
PALB2	c16_23641335_T_C	1	VUS	-0.358569	0.717609
BRCA1	c17_41246737_T_C	2	VUS	-0.240971	0.730695
BRCA1	c17_41246885_C_T	2	VUS	-0.240971	0.730695
BRCA1	c17_41215385_C_T	3	B/LB	0.640007	0.262508
RET	c10_43615130_A_G	1	VUS	0.375823	0.707123
VHL	c3_10183558_A_C	1	VUS	0.363446	0.716141
BRCA2	c13_32907179_C_G	1	VUS	0.442258	0.655759
MSH2	c2_47641603_G_A	1	VUS	-0.360109	0.718373
BRCA1	c17_41244052_G_C	1	VUS	-0.199769	0.840055
TSC2	c16_2112964_A_G	3	VUS	0.218135	0.705219
APC	c5_112173299_T_A	1	VUS	0.342801	0.731876
APC	c5_112173300_AGTT_A	1	VUS	0.342801	0.731876
APC	c5_112173301_T_A	1	P/LP	0.342801	0.731876
APC	c5_112173303_G_C	1	VUS	0.342801	0.731876
APC	c5_112173305_A_C	1	VUS	0.342801	0.731876
PMS2	c7_6022567_C_T	1	VUS	0.292472	0.769088
ATM	c11_108236127_G_A	1	B/LB	-0.356704	0.719016
PTEN	c10_89624011_T_C	1	VUS	-0.359558	0.719261
MSH6	c2_48026796_A_G	2	B/LB	0.248148	0.72511
BRCA2	c13_32915313_T_G	7	B/LB	0.186697	0.618572
SDHB	c1_17355138_C_A	1	P/LP	-0.359434	0.71936
RET	c10_43596168_A_G	2	VUS	-0.256208	0.717183
BRCA1	c17_41244865_G_GTT	1	P/LP	0.674229	0.495517
MSH2	c2_47702223_G_A	1	VUS	0.358648	0.7195
BRCA2	c13_32969000_C_CTG	1	P/LP	0.152651	0.877697
MSH6	c2_48032085_TA_T	2	P/LP	-0.24401	0.729449
CHEK2	c22_29126511_C_T	1	VUS	0.403029	0.684292
ATM	c11_108199822_T_C	1	VUS	0.356014	0.719641
SDHC	c1_161332301_A_G	116	VUS	-0.0322518	0.729228
RET	c10_43597920_T_C	39	B/LB	-0.0518607	0.747247
PALB2	c16_23632742_G_C	12	VUS	0.103277	0.719817
WT1	c11_32456880_T_C	2	B/LB	0.253466	0.719834
TSC2	c16_2108760_C_G	3	B/LB	0.229364	0.69138
PMS2	c7_6038762_T_C	3	VUS	-0.254215	0.658534
MSH2	c2_47672792_C_A	1	VUS	0.357565	0.720317
ATM	c11_108205785_G_A	2	B/LB	-0.25201	0.720328
PMS2	c7_6031656_T_C	14	VUS	0.0999349	0.707871
BRCA1	c17_41203095_A_T	1	VUS	0.440024	0.656491
MSH6	c2_48027034_A_C	1	VUS	0.30133	0.762665
RB1	c13_49039125_T_C	3	B/LB	0.206068	0.720772
BRCA2	c13_32929086_G_C	2	VUS	-1.41798	0.0432077
BRCA1	c17_41245949_G_A	1	VUS	0.483746	0.624907
CHEK2	c22_29121106_A_C	2	VUS	-0.246413	0.725162
TSC1	c9_135772035_T_C	1	VUS	-0.356765	0.721034
PALB2	c16_23614802_G_A	1	VUS	0.353594	0.721363
TSC2	c16_2121603_T_C	1	B/LB	-0.352845	0.723864
MLH1	c3_37067481_C_T	6	VUS	-0.133847	0.742691
SDHD	c11_111958646_G_A	1	VUS	-0.357599	0.72073
CHEK2	c22_29130588_A_G	1	VUS	-0.380798	0.700842
RB1	c13_48923123_T_C	2	B/LB	-0.251704	0.721724
PALB2	c16_23646226_A_G	4	B/LB	0.176595	0.721763
PALB2	c16_23647039_A_G	1	B/LB	0.352896	0.721889
ATM	c11_108175489_T_C	1	VUS	-0.352862	0.721916
ATM	c11_108124544_G_A	1	VUS	0.352663	0.722167
TSC1	c9_135796740_A_G	1	B/LB	0.356907	0.720828
MSH6	c2_48023025_G_C	2	B/LB	0.243225	0.730286
TSC2	c16_2131718_T_C	2	VUS	-0.263004	0.709599
BRCA2	c13_32937582_A_G	1	P/LP	-0.382149	0.700055
ATM	c11_108196957_GT_G	8	B/LB	0.124364	0.722796
APC	c5_112177928_G_A	4	VUS	-0.238473	0.633627
ATM	c11_108201014_T_C	1	VUS	-0.351503	0.72298
TSC2	c16_2121818_T_C	2	VUS	-0.236485	0.737699
TSC2	c16_2129061_T_A	2	VUS	-0.268329	0.704022
SDHB	c1_17371343_T_C	2	B/LB	-0.249587	0.724348
MSH6	c2_48027361_T_C	1	VUS	-0.356275	0.721028
APC	c5_112176710_G_GACA	2	VUS	-0.166576	0.813832
ATM	c11_108155038_C_G	1	B/LB	-0.350354	0.72381
PMS2	c7_6013102_A_G	2	B/LB	0.285608	0.685193
BRCA2	c13_32912005_G_A	1	B/LB	0.53176	0.591907
TSC2	c16_2106240_G_A	1	VUS	-0.361729	0.717161
APC	c5_112155049_T_C	1	VUS	0.425759	0.670391
MLH1	c3_37059000_A_G	1	VUS	-0.341384	0.73244
APC	c5_112175961_C_T	1	VUS	-0.252359	0.800935
APC	c5_112177642_AGCT_A	18	VUS	-0.097544	0.679219
ATM	c11_108121538_A_G	1	VUS	0.348887	0.72492
MEN1	c11_64572644_C_G	1	B/LB	-0.319492	0.749124
MSH2	c2_47703672_T_G	1	B/LB	0.350895	0.725285
RET	c10_43602006_T_C	6	B/LB	-0.133389	0.744053
PALB2	c16_23614892_C_A	2	VUS	0.246357	0.725297
SDHD	c11_111963910_A_C	2	VUS	0.251061	0.722644
CHEK2	c22_29121326_C_T	4	P/LP	-0.714254	0.149546
TSC2	c16_2138505_T_A	1	VUS	-0.351077	0.725181
BRCA1	c17_41245550_C_T	1	B/LB	-0.350474	0.723127
PTEN	c10_89623937_T_A	1	B/LB	0.350541	0.72601
APC	c5_112116593_A_G	1	VUS	-0.270261	0.787035
TSC2	c16_2115546_A_C	4	B/LB	-0.174124	0.727371
BRCA1	c17_41249250_C_CTT	1	B/LB	-0.152444	0.877539
TSC2	c16_2127709_G_C	1	VUS	0.344801	0.729865
BRCA1	c17_41226423_T_C	38	B/LB	0.0622961	0.698942
BRCA2	c13_32914104_A_G	3	VUS	0.280181	0.624812
MSH6	c2_48026469_A_G	1	B/LB	-0.353782	0.723038
TSC2	c16_2115562_C_A	4	B/LB	0.17686	0.723815
WT1	c11_32456710_T_G	1	VUS	0.348662	0.72717
PMS2	c7_6031613_G_C	1	VUS	-0.376636	0.705394
BRCA1	c17_41246720_C_T	4	B/LB	0.261402	0.597405
PMS2	c7_6026460_G_T	1	VUS	-0.390058	0.695413
TSC2	c16_2130387_T_C	10	B/LB	0.113639	0.719006
ATM	c11_108236192_G_A	1	VUS	-0.345175	0.72773
MLH1	c3_37058999_T_C	1	P/LP	0.376051	0.706478
BRCA2	c13_32971097_A_T	1	VUS	0.238478	0.810038
APC	c5_112176554_T_G	2	VUS	-0.144976	0.837652
BRCA2	c13_32906781_A_C	1	VUS	-0.087498	0.929728
APC	c5_112174540_G_T	7	VUS	-0.145403	0.700611
BRCA1	c17_41197827_C_CAG	1	VUS	1.21461	0.219645
TSC2	c16_2138605_G_T	2	VUS	-0.223673	0.751417
PTEN	c10_89623713_C_CG	1	VUS	-0.347435	0.728341
APC	c5_112043500_A_G	2	VUS	-0.405502	0.566494
PALB2	c16_23646775_A_G	2	VUS	0.243304	0.728569
BRCA1	c17_41243764_G_A	1	VUS	-0.968038	0.327791
ATM	c11_108115739_C_A	1	VUS	-0.344919	0.728714
PTEN	c10_89624218_G_C	114	B/LB	-0.0327537	0.728767
ATM	c11_108224493_A_G	1	VUS	-0.343791	0.728778
RET	c10_43615034_A_C	1	B/LB	0.367518	0.71331
CHEK2	c22_29091742_T_G	4	VUS	-0.101796	0.837277
TP53	c17_7577069_T_C	9	VUS	-0.115133	0.72932
MLH1	c3_37067140_A_G	3	VUS	-0.185607	0.747594
RET	c10_43600559_C_T	16	VUS	0.096526	0.699609
SDHD	c11_111965549_T_C	1	VUS	-0.346691	0.728908
CHEK2	c22_29130520_T_C	10	VUS	-0.0892066	0.776007
MEN1	c11_64572569_A_C	1	B/LB	-0.380413	0.703525
MSH2	c2_47707968_T_TATC	1	VUS	-0.344603	0.730065
APC	c5_112179553_C_T	1	VUS	-0.335065	0.737692
TSC2	c16_2115566_G_A	1	VUS	0.365218	0.714555
BRCA1	c17_41243702_C_T	1	B/LB	-0.52432	0.5961
ATM	c11_108178674_G_A	1	VUS	-0.341709	0.730355
PMS2	c7_6026443_A_C	1	VUS	0.406015	0.683645
MSH2	c2_47656959_G_A	1	B/LB	-0.343896	0.730548
ATM	c11_108196279_A_C	1	VUS	0.341268	0.730692
BRCA2	c13_32912278_G_A	1	VUS	0.052813	0.95754
MLH1	c3_37034941_T_C	3	VUS	0.209741	0.716016
MSH6	c2_48010602_A_G	2	VUS	0.205798	0.770524
PMS2	c7_6038763_A_G	1	B/LB	0.414591	0.677363
ATM	c11_108121628_G_A	1	VUS	-0.341168	0.730822
APC	c5_112176873_CT_C	1	VUS	0.434765	0.663844
TSC2	c16_2104304_C_G	1	VUS	0.347008	0.728229
TSC1	c9_135781113_T_G	1	VUS	-0.343353	0.731009
MSH6	c2_48010367_T_G	1	B/LB	0.289909	0.771381
RB1	c13_49027125_G_A	1	B/LB	0.342416	0.731757
PTEN	c10_89623943_T_C	2	B/LB	-0.242401	0.731908
MSH6	c2_48025865_C_G	1	VUS	-0.302527	0.761779
PMS2	c7_6026895_T_C	2	VUS	-0.205334	0.770693
MSH6	c2_48026027_A_G	1	VUS	0.283017	0.776669
APC	c5_112174930_G_A	1	B/LB	-0.329772	0.74166
BRCA1	c17_41243800_T_C	9	B/LB	0.240434	0.465994
MSH6	c2_48032807_T_C	1	VUS	0.357566	0.720074
PMS2	c7_6045585_A_C	1	VUS	0.401508	0.686939
CHEK2	c22_29115453_A_T	1	VUS	-0.321638	0.745686
ATM	c11_108205798_A_G	3	VUS	0.195168	0.733159
WT1	c11_32456593_C_G	2	VUS	-0.240782	0.733306
APC	c5_112170715_G_C	1	VUS	0.467728	0.640095
BRCA1	c17_41243035_G_C	1	VUS	-0.436066	0.659353
TSC1	c9_135787708_T_C	1	VUS	0.341073	0.732853
BRCA2	c13_32953971_T_C	16	B/LB	-0.274209	0.269028
BRCA1	c17_41228609_G_A	1	B/LB	-0.838598	0.396613
MEN1	c11_64572229_T_C	1	B/LB	0.350158	0.726031
PTEN	c10_89623961_T_C	2	VUS	0.240346	0.734079
APC	c5_112137057_T_A	2	VUS	-0.382219	0.590315
TSC2	c16_2138521_G_A	4	B/LB	0.169924	0.73362
BRCA1	c17_41245759_T_C	10	B/LB	-0.0879732	0.778602
WT1	c11_32439208_G_A	1	VUS	-0.338898	0.734519
ATM	c11_108143511_G_A	2	B/LB	0.237679	0.73461
PTEN	c10_89623840_T_C	1	VUS	-0.339096	0.734657
APC	c5_112175384_A_G	1	VUS	-0.331058	0.74069
ATM	c11_108216609_T_C	4	VUS	0.167902	0.735146
ATM	c11_108137962_C_G	1	VUS	0.335192	0.735304
WT1	c11_32456658_T_C	1	VUS	0.337667	0.735447
APC	c5_112175686_A_T	1	VUS	-0.312838	0.754518
MSH6	c2_48023141_T_A	2	VUS	0.229281	0.745243
MEN1	c11_64572142_C_T	1	VUS	-0.330254	0.740938
PALB2	c16_23647363_G_T	1	VUS	0.334628	0.735733
TSC1	c9_135771698_A_G	1	VUS	-0.334538	0.737658
TSC2	c16_2106230_G_C	1	B/LB	-0.279253	0.779739
RET	c10_43612034_A_G	1	VUS	-0.329732	0.741697
TSC2	c16_2126103_A_G	1	VUS	-0.347606	0.727755
TSC2	c16_2137860_A_G	1	VUS	-0.320463	0.748264
MLH1	c3_37042512_A_G	1	VUS	0.37943	0.703959
BRCA1	c17_41249258_T_C	2	VUS	-0.385639	0.581484
BRCA2	c13_32945092_A_G	1	P/LP	-0.455675	0.645969
ATM	c11_108128293_C_T	1	VUS	0.333007	0.736966
TSC1	c9_135781385_C_T	3	VUS	0.193515	0.73719
APC	c5_112179334_A_G	1	VUS	0.48404	0.628477
PALB2	c16_23646375_A_C	13	VUS	0.0927931	0.737169
APC	c5_112176947_A_G	1	VUS	-0.393256	0.694233
ATM	c11_108204673_C_T	6	VUS	-0.135773	0.737533
PALB2	c16_23614978_A_AC	1	P/LP	-0.331664	0.737988
SDHC	c1_161332244_T_C	3	VUS	-0.194157	0.736913
RB1	c13_49033866_A_G	4	B/LB	0.166922	0.73824
BRCA2	c13_32912586_A_G	4	B/LB	-0.261474	0.598092
TSC2	c16_2110713_T_C	1	VUS	0.326431	0.743739
TSC2	c16_2124300_G_A	1	VUS	-0.256164	0.797536
BRCA2	c13_32914635_T_A	1	B/LB	-0.0140113	0.98873
BRCA1	c17_41246723_GCCACATGGCT_G	1	P/LP	-0.286866	0.771831
TP53	c17_7574029_T_C	1	VUS	0.332986	0.73864
TP53	c17_7576566_G_A	2	B/LB	0.235601	0.738676
BRCA2	c13_32972732_C_A	1	VUS	-0.0212335	0.98293
PALB2	c16_23646653_C_G	2	VUS	0.23388	0.738897
MLH1	c3_37083760_A_G	1	VUS	0.336184	0.736362
BRCA2	c13_32911762_A_G	1	VUS	0.322444	0.745164
ATM	c11_108164036_G_T	1	VUS	-0.329853	0.739367
TSC2	c16_2129631_C_G	2	VUS	-0.196777	0.780493
MEN1	c11_64577585_T_G	1	VUS	-0.316413	0.751419
PTEN	c10_89623915_T_C	1	VUS	-0.332369	0.739776
APC	c5_112179008_G_A	4	VUS	-0.0323269	0.948473
PALB2	c16_23652444_G_T	1	VUS	0.329323	0.739962
CHEK2	c22_29095903_T_C	1	VUS	-0.323008	0.744515
SDHC	c1_161310409_G_A	1	VUS	0.332047	0.739942
TSC1	c9_135771795_T_C	1	VUS	0.33105	0.740294
APC	c5_112173551_T_G	1	VUS	-0.292092	0.770295
RET	c10_43615117_T_G	2	VUS	-0.225048	0.750357
BRCA1	c17_41245465_T_C	2	VUS	0.0174582	0.980091
BRCA2	c13_32937493_C_T	6	B/LB	-0.318273	0.43218
MLH1	c3_37092034_C_T	1	VUS	0.346186	0.728859
PALB2	c16_23634405_A_G	4	B/LB	-0.164286	0.740765
ATM	c11_108216583_C_T	2	B/LB	-0.231919	0.740798
APC	c5_112174136_G_A	1	VUS	-0.306874	0.759021
APC	c5_112154966_G_A	1	VUS	-0.293229	0.769426
TP53	c17_7579548_A_G	105	B/LB	0.0326243	0.740943
MSH2	c2_47639608_T_C	1	VUS	0.330115	0.74095
PMS2	c7_6013059_G_C	1	VUS	0.428805	0.666931
TSC1	c9_135772624_A_G	2	B/LB	0.233379	0.74106
PMS2	c7_6026896_A_G	2	B/LB	0.225	0.749438
TSC2	c16_2138275_T_C	1	B/LB	0.332948	0.738807
MSH2	c2_47703717_T_G	1	B/LB	-0.32931	0.741559
BRCA2	c13_32912857_G_A	1	B/LB	0.528839	0.593962
BRCA2	c13_32900405_A_C	8	B/LB	-0.455708	0.194055
CHEK2	c22_29083961_A_C	2	VUS	0.241356	0.73058
MEN1	c11_64574539_A_G	1	B/LB	0.350788	0.725586
MLH1	c3_37089998_C_CT	2	VUS	0.239544	0.734451
BRCA2	c13_32913924_T_A	1	VUS	-0.340943	0.731067
RET	c10_43601815_C_A	1	VUS	0.331836	0.740191
TSC2	c16_2110765_A_C	2	VUS	0.246142	0.727394
RB1	c13_48939097_A_G	13	B/LB	0.0908605	0.743026
TSC2	c16_2134546_G_C	1	B/LB	-0.334042	0.737981
MSH2	c2_47635600_A_ATCT	13	B/LB	-0.0907541	0.743281
RET	c10_43604637_A_T	1	VUS	0.360367	0.718648
PMS2	c7_6031639_C_T	11	VUS	0.102246	0.733643
MSH6	c2_48028235_G_A	1	VUS	-0.333782	0.738026
PMS2	c7_6026679_A_T	2	VUS	0.33809	0.631362
BRCA2	c13_32972823_C_CA	1	VUS	0.0217559	0.982502
MSH6	c2_48030816_C_A	1	VUS	0.333894	0.737885
RET	c10_43572726_A_G	2	VUS	-0.220586	0.755145
APC	c5_112173953_T_G	1	VUS	-0.295268	0.76788
BRCA2	c13_32900266_G_A	1	VUS	-0.434101	0.661662
MSH6	c2_48030650_T_C	9	B/LB	0.111921	0.736748
APC	c5_112177803_A_G	1	VUS	-0.226468	0.820899
BRCA2	c13_32893313_C_A	1	B/LB	0.238555	0.80995
APC	c5_112176683_G_A	3	VUS	-0.139166	0.809663
BRCA2	c13_32906791_T_C	1	B/LB	0.200596	0.839764
TSC1	c9_135782748_C_T	1	B/LB	-0.324363	0.745478
PALB2	c16_23641636_T_C	1	B/LB	0.322175	0.745348
ATM	c11_108198379_T_C	1	VUS	-0.322005	0.74535
RET	c10_43600489_G_C	1	VUS	-0.329679	0.741738
BRCA2	c13_32944566_T_C	1	VUS	0.232049	0.815063
ATM	c11_108186836_C_T	4	VUS	0.160874	0.74571
BRCA1	c17_41245305_C_T	1	VUS	0.210491	0.831502
TSC1	c9_135772011_T_C	1	VUS	0.324386	0.74534
APC	c5_112111361_G_A	1	VUS	-0.342402	0.73214
TP53	c17_7573948_G_C	11	B/LB	-0.0974423	0.746333
SDHB	c1_17359607_G_C	1	VUS	-0.323841	0.746141
MSH6	c2_48033596_T_C	2	VUS	0.206682	0.769631
ATM	c11_108137957_T_TAATGGA	1	VUS	-0.31969	0.747116
ATM	c11_108186750_C_T	9	B/LB	0.106863	0.747141
MSH6	c2_48026017_G_A	1	VUS	-0.316299	0.751249
ATM	c11_108168068_A_C	1	VUS	-0.319086	0.747579
APC	c5_112090592_A_C	1	VUS	-0.22129	0.824986
MSH2	c2_47709957_G_A	1	VUS	-0.321213	0.747749
ATM	c11_108160421_A_C	2	VUS	-0.225317	0.747931
MLH1	c3_37067157_C_T	2	B/LB	-0.218349	0.757145
CHEK2	c22_29091178_A_C	11	VUS	-0.0698846	0.81516
ATM	c11_108155041_A_C	1	VUS	0.318195	0.748259
RET	c10_43598048_G_A	1	VUS	-0.286965	0.774199
TP53	c17_7579471_A_G	2	B/LB	0.22611	0.748728
APC	c5_112177536_G_A	1	VUS	-0.316988	0.751337
MEN1	c11_64572131_T_C	8	B/LB	0.0222761	0.949804
MLH1	c3_37059027_G_A	1	VUS	-0.268364	0.788119
ATM	c11_108139334_G_A	3	VUS	-0.183154	0.749011
APC	c5_112164675_C_T	1	VUS	-0.281501	0.778405
SDHB	c1_17349159_A_G	3	VUS	0.18458	0.749574
RB1	c13_49050830_A_T	2	B/LB	-0.225959	0.749471
PTEN	c10_89624186_T_C	1	VUS	0.31957	0.749479
TSC2	c16_2130343_G_A	1	VUS	0.318255	0.749943
SDHD	c11_111965614_G_T	1	VUS	-0.315873	0.752176
MLH1	c3_37035158_T_C	1	B/LB	-0.307298	0.758326
CHEK2	c22_29121119_G_T	1	VUS	0.281629	0.77633
BRCA2	c13_32914160_G_A	1	VUS	0.705977	0.476646
TSC2	c16_2138615_T_C	8	VUS	-0.106933	0.76243
PMS2	c7_6038824_T_C	11	VUS	0.101116	0.736479
APC	c5_112043547_T_C	1	VUS	-0.215562	0.829388
BRCA1	c17_41228616_A_T	1	VUS	0.473954	0.631907
APC	c5_112173858_A_G	1	VUS	0.450457	0.6525
BRCA1	c17_41244132_A_C	2	VUS	0.29428	0.673985
APC	c5_112154923_A_G	1	VUS	0.376874	0.70674
PTEN	c10_89624304_T_C	2	VUS	0.225188	0.750214
BRCA2	c13_32914944_G_T	1	VUS	0.791887	0.424687
BRCA1	c17_41245603_G_C	1	VUS	-0.527297	0.594014
APC	c5_112179179_A_G	6	VUS	-0.32464	0.426719
TSC2	c16_2138551_C_T	3	B/LB	-0.189447	0.742553
TSC2	c16_2131748_C_G	1	VUS	0.305921	0.759325
MSH6	c2_48018139_G_A	1	VUS	-0.31657	0.75103
PALB2	c16_23637563_A_G	43	B/LB	-0.0481197	0.751187
SDHD	c11_111963794_G_T	1	VUS	-0.315257	0.752673
ATM	c11_108138034_G_A	1	VUS	-0.31339	0.751936
APC	c5_112179299_C_A	2	B/LB	-0.153293	0.828437
APC	c5_112154922_G_A	1	VUS	0.43615	0.662839
PMS2	c7_6042124_G_A	15	VUS	-0.0745632	0.772385
WT1	c11_32456490_T_C	3	VUS	-0.181774	0.75274
TSC1	c9_135787725_C_G	2	VUS	-0.222127	0.753161
PMS2	c7_6035221_G_T	1	VUS	-0.370971	0.709623
APC	c5_112174843_T_C	3	B/LB	-0.131106	0.820432
BRCA2	c13_32893234_C_A	1	VUS	0.226596	0.819326
APC	c5_112116477_G_GT	1	VUS	-0.335884	0.737047
APC	c5_112151193_T_G	1	VUS	-0.335884	0.737047
TSC2	c16_2133789_C_T	1	VUS	0.323876	0.745779
BRCA2	c13_32906524_G_T	1	B/LB	-0.067919	0.945416
TP53	c17_7572989_G_C	2	VUS	-0.221619	0.753539
MSH2	c2_47656874_G_A	2	B/LB	0.22169	0.753595
VHL	c3_10183622_T_G	1	VUS	0.31411	0.753322
PALB2	c16_23641280_T_C	1	VUS	-0.310691	0.7541
SDHB	c1_17380450_G_C	12	VUS	-0.0886604	0.759075
TSC1	c9_135781426_C_T	1	B/LB	-0.312047	0.754814
MSH2	c2_47637347_A_G	3	VUS	-0.179958	0.755049
WT1	c11_32449539_T_C	1	VUS	-0.311714	0.755102
TSC2	c16_2124260_T_C	3	B/LB	0.175363	0.761005
ATM	c11_108172385_T_C	1	P/LP	-0.309069	0.755276
MSH2	c2_47705615_G_C	1	VUS	-0.310804	0.755605
MSH6	c2_48030811_T_C	2	VUS	-0.217569	0.757795
BRCA1	c17_41245917_A_T	1	VUS	0.39903	0.68671
PMS2	c7_6031630_G_A	2	VUS	0.208451	0.767484
SDHB	c1_17349103_G_C	1	VUS	0.311026	0.755955
PALB2	c16_23646586_G_A	6	B/LB	0.125908	0.755887
ATM	c11_108214071_C_T	4	VUS	-0.154362	0.755935
ATM	c11_108121632_C_A	2	VUS	-0.217838	0.756027
PMS2	c7_6022449_T_A	2	VUS	0.254181	0.718247
TSC1	c9_135772613_G_A	1	VUS	0.310526	0.755866
BRCA1	c17_41246724_T_C	5	VUS	-0.229856	0.604153
ATM	c11_108198394_A_C	8	VUS	0.108638	0.756785
BRCA2	c13_32912316_C_T	1	VUS	-0.577889	0.560179
APC	c5_112157583_C_T	1	B/LB	-0.30162	0.763051
TSC2	c16_2134510_T_C	1	VUS	0.310847	0.755573
CHEK2	c22_29121294_C_T	1	B/LB	-0.323532	0.744143
BRCA1	c17_41228504_T_C	1	P/LP	-1.06977	0.27951
PALB2	c16_23647360_A_G	1	VUS	0.306331	0.757464
TSC1	c9_135797276_C_T	1	B/LB	0.308708	0.757377
TSC1	c9_135781095_A_T	1	VUS	-0.307743	0.758029
MLH1	c3_37067410_A_G	17	B/LB	-0.0598333	0.804954
BRCA1	c17_41246024_G_A	1	B/LB	0.683667	0.489506
MEN1	c11_64572104_A_G	5	VUS	-0.141029	0.752377
RET	c10_43623659_G_A	1	VUS	-0.305852	0.759781
BRCA1	c17_41256232_C_T	1	VUS	-0.0136814	0.988967
RET	c10_43619248_T_C	1	VUS	0.337768	0.735607
TSC2	c16_2134979_T_C	4	B/LB	0.188603	0.705654
MSH6	c2_48027071_A_G	1	VUS	-0.312637	0.754016
BRCA2	c13_32893267_T_C	2	VUS	-0.0621676	0.929377
BRCA2	c13_32954041_G_A	1	B/LB	0.62976	0.525512
APC	c5_112179077_G_T	5	VUS	-0.177105	0.692229
APC	c5_112178693_C_T	3	VUS	0.287754	0.618367
PALB2	c16_23647488_A_G	1	VUS	-0.304005	0.759131
ATM	c11_108198384_G_C	20	VUS	-0.0681231	0.759267
TSC2	c16_2108806_A_C	1	VUS	-0.307743	0.757936
APC	c5_112179034_C_T	1	VUS	-0.207587	0.835608
ATM	c11_108173662_C_A	1	VUS	-0.302744	0.760182
RET	c10_43610086_T_G	1	VUS	-0.300802	0.763724
SDHD	c11_111958616_T_C	1	VUS	0.307893	0.758348
MSH2	c2_47690163_G_T	1	VUS	-0.304554	0.760368
PALB2	c16_23641748_T_C	1	VUS	0.302639	0.760491
ATM	c11_108155048_T_A	1	VUS	0.30219	0.760525
ATM	c11_108158404_C_T	1	B/LB	0.30219	0.760525
APC	c5_112173553_G_T	20	B/LB	-0.0175763	0.937524
WT1	c11_32456511_T_A	1	VUS	-0.304377	0.760865
RET	c10_43622121_A_C	3	B/LB	-0.154673	0.788844
TSC2	c16_2121622_T_G	2	VUS	-0.229293	0.745485
PMS2	c7_6026929_T_C	10	B/LB	0.0804001	0.798611
APC	c5_112175977_T_C	1	B/LB	-0.136651	0.891345
RB1	c13_48955539_A_G	2	VUS	-0.214206	0.761713
PALB2	c16_23646774_C_T	1	VUS	-0.300628	0.761724
PALB2	c16_23641312_G_T	2	B/LB	-0.212279	0.762054
TSC2	c16_2121945_A_G	2	VUS	-0.229335	0.745338
CHEK2	c22_29092948_A_G	3	VUS	-0.133669	0.815322
RB1	c13_48955389_T_C	2	VUS	0.21368	0.76227
TSC1	c9_135779189_C_T	1	VUS	-0.301503	0.762744
RET	c10_43612124_T_C	1	VUS	-0.301258	0.763307
BRCA2	c13_32893393_C_G	2	VUS	0.361362	0.60643
RET	c10_43600428_A_G	42	B/LB	-0.0410419	0.791454
BRCA1	c17_41246483_T_C	8	B/LB	-0.00295306	0.993265
PALB2	c16_23647613_C_T	1	VUS	0.299193	0.762849
APC	c5_112175614_G_A	1	VUS	-0.273969	0.784225
CHEK2	c22_29115482_GGTAAATTATTTTCTTAT_G	1	VUS	0.267112	0.787589
ATM	c11_108098524_A_C	1	VUS	0.298232	0.763569
BRCA2	c13_32915198_A_G	1	VUS	-0.0429888	0.965439
CHEK2	c22_29120984_G_C	1	B/LB	-0.265029	0.789361
PALB2	c16_23647635_T_C	5	VUS	0.133251	0.763806
ATM	c11_108216572_T_G	1	VUS	-0.299068	0.763814
RB1	c13_48881439_G_A	1	VUS	0.300142	0.763848
TSC2	c16_2121885_C_T	3	VUS	-0.14442	0.802214
APC	c5_112177273_G_C	1	VUS	-0.268862	0.788109
APC	c5_112174464_G_A	22	VUS	-0.0420931	0.843621
MLH1	c3_37081682_T_C	2	VUS	-0.183125	0.795378
ATM	c11_108198440_A_G	3	B/LB	0.17167	0.764361
PTEN	c10_89720704_G_A	1	B/LB	-0.299558	0.764581
MSH6	c2_48033436_G_C	2	VUS	-0.210284	0.765661
ATM	c11_108153537_T_A	1	VUS	0.296762	0.764698
CHEK2	c22_29121076_G_C	1	VUS	-0.280269	0.777363
APC	c5_112178438_C_G	1	VUS	0.34575	0.729652
TSC2	c16_2105467_T_C	1	VUS	0.304772	0.760237
BRCA1	c17_41244418_C_T	3	B/LB	-0.520609	0.362037
ATM	c11_108121636_C_A	2	VUS	-0.209043	0.765574
TSC1	c9_135779180_T_C	1	VUS	0.297956	0.765482
PMS2	c7_6027153_T_C	8	VUS	-0.064038	0.855765
RET	c10_43606765_T_C	2	B/LB	-0.199244	0.778227
BRCA1	c17_41244218_C_CTTT	1	VUS	0.692568	0.484053
MSH2	c2_47709974_C_T	1	B/LB	-0.296631	0.766418
BRCA2	c13_32906579_C_A	3	VUS	-0.713224	0.213428
PTEN	c10_89720750_A_G	3	VUS	-0.171327	0.76674
TSC2	c16_2131764_T_C	2	VUS	-0.214017	0.761888
ATM	c11_108188233_G_A	1	VUS	-0.293734	0.767029
TSC2	c16_2130197_T_C	6	B/LB	0.159219	0.696228
ATM	c11_108139332_G_A	1	VUS	-0.293123	0.7675
MSH6	c2_48025939_A_G	1	VUS	0.306336	0.758819
TSC2	c16_2136856_G_A	1	VUS	0.300347	0.763581
TSC2	c16_2132467_G_GCT	18	VUS	0.0776503	0.742058
TSC2	c16_2132470_G_GCCAAGGA	18	VUS	0.0776503	0.742058
BRCA2	c13_32912185_C_T	1	B/LB	0.842336	0.395783
PALB2	c16_23647316_T_C	2	VUS	0.206554	0.768331
TSC1	c9_135771755_C_A	1	VUS	0.294235	0.768298
TSC2	c16_2138506_C_T	1	B/LB	0.307752	0.758038
RET	c10_43612061_T_G	1	VUS	-0.292759	0.769782
BRCA2	c13_32900252_T_A	1	VUS	0.0929383	0.925354
PMS2	c7_6037002_A_T	1	VUS	0.253085	0.799494
APC	c5_112179690_T_C	1	VUS	-0.28688	0.774281
APC	c5_112176396_A_G	1	VUS	-0.258933	0.795844
PMS2	c7_6038748_A_C	1	B/LB	-0.294251	0.767724
APC	c5_112178327_T_C	14	VUS	-0.147753	0.580634
TSC2	c16_2130382_T_C	1	VUS	0.291451	0.770382
MSH6	c2_48028223_A_G	1	VUS	0.214229	0.82999
TSC2	c16_2136839_T_C	1	B/LB	0.290285	0.771275
RET	c10_43607642_G_A	2	VUS	0.21231	0.764211
BRCA2	c13_32945191_G_A	1	VUS	0.526079	0.59587
APC	c5_112151262_A_G	1	VUS	-0.156134	0.876175
PMS2	c7_6026841_G_A	1	VUS	0.362491	0.716011
PMS2	c7_6043423_C_G	1	VUS	0.362491	0.716011
ATM	c11_108117787_T_C	53	B/LB	-0.0397411	0.770756
BRCA2	c13_32914395_T_C	1	VUS	-0.99423	0.316192
ATM	c11_108218084_C_T	1	VUS	0.288714	0.7709
SDHB	c1_17350558_A_G	1	B/LB	-0.288773	0.77283
PALB2	c16_23614833_A_G	5	VUS	0.129028	0.771079
RET	c10_43610046_T_G	3	P/LP	-0.153381	0.790567
TSC2	c16_2133821_A_AGT	1	VUS	0.289501	0.771898
ATM	c11_108122587_C_T	1	VUS	0.28751	0.771847
TSC2	c16_2120568_G_A	1	VUS	0.311555	0.755033
PMS2	c7_6045547_C_G	1	VUS	0.294714	0.767453
RB1	c13_48921958_T_C	1	VUS	0.288202	0.772945
BRCA2	c13_32911329_G_A	1	VUS	0.311517	0.753597
APC	c5_112163681_T_C	17	VUS	-0.0438343	0.856907
MLH1	c3_37034945_G_T	1	VUS	0.29579	0.767087
BRCA1	c17_41243553_A_C	1	VUS	-0.356104	0.718955
RET	c10_43622132_A_G	1	VUS	-0.288693	0.772877
CHEK2	c22_29126519_T_C	1	VUS	-0.23766	0.810537
TSC2	c16_2121819_A_G	2	VUS	0.20593	0.770593
BRCA2	c13_32913690_T_C	28	B/LB	-0.0347102	0.853425
MSH6	c2_48010490_A_G	1	VUS	-0.29248	0.769411
TP53	c17_7579909_T_C	1	VUS	-0.286497	0.77407
CHEK2	c22_29108001_A_C	1	VUS	-0.278137	0.77901
MSH2	c2_47630322_A_G	1	B/LB	-0.286276	0.774347
APC	c5_112102893_T_C	1	B/LB	-0.25221	0.800947
ATM	c11_108143535_A_C	1	VUS	-0.284184	0.774419
BRCA1	c17_41256876_G_A	2	B/LB	0.239756	0.731876
MSH2	c2_47705577_G_C	2	VUS	0.202177	0.77463
MSH2	c2_47705579_T_G	1	VUS	-0.285907	0.774631
BRCA2	c13_32929243_A_G	1	VUS	1.24274	0.210256
TSC1	c9_135771681_A_C	1	B/LB	0.287262	0.773636
APC	c5_112175163_A_AGAC	1	VUS	-0.240015	0.810384
BRCA2	c13_32900387_G_GGGA	1	VUS	0.0311393	0.974957
TSC1	c9_135771933_A_G	2	VUS	-0.202617	0.774195
CHEK2	c22_29126526_G_A	2	B/LB	0.212889	0.761539
MSH6	c2_48027054_C_G	10	VUS	0.0969849	0.758836
ATM	c11_108127039_G_A	1	VUS	-0.282965	0.775337
PALB2	c16_23634389_C_A	1	VUS	-0.282965	0.775337
TSC2	c16_2121873_A_G	1	VUS	-0.279711	0.779477
RET	c10_43613907_A_T	1	VUS	-0.264077	0.791777
RET	c10_43606735_G_C	3	VUS	0.170008	0.768495
SDHC	c1_161332235_A_T	3	VUS	-0.163221	0.777585
BRCA2	c13_32969029_T_C	1	VUS	-0.0467879	0.962389
BRCA1	c17_41247940_A_C	1	VUS	-0.0526723	0.957539
RET	c10_43598086_T_C	1	VUS	0.288724	0.77286
TSC1	c9_135781083_G_A	1	VUS	0.283627	0.776425
APC	c5_112174638_A_G	3	VUS	-0.117398	0.838965
RET	c10_43606913_C_T	1	VUS	0.292975	0.769705
PALB2	c16_23652439_T_TCTC	1	VUS	-0.281287	0.776699
APC	c5_112102997_A_G	1	VUS	-0.265664	0.790576
APC	c5_112177122_A_G	1	VUS	0.357258	0.720993
MLH1	c3_37042515_G_A	2	B/LB	0.238536	0.735495
ATM	c11_108164093_T_C	1	VUS	0.280736	0.777061
ATM	c11_108180941_G_A	1	B/LB	0.280674	0.777143
RET	c10_43612149_C_T	1	VUS	-0.274106	0.784061
TSC2	c16_2114389_G_C	1	VUS	0.292824	0.769359
TSC2	c16_2131741_G_A	1	VUS	0.292824	0.769359
ATM	c11_108137891_T_C	1	B/LB	-0.280292	0.777403
BRCA2	c13_32944562_C_T	1	VUS	1.17032	0.238064
RB1	c13_49033896_G_A	1	VUS	0.282122	0.77761
BRCA1	c17_41234431_C_T	2	B/LB	-0.341291	0.625932
BRCA1	c17_41246129_A_G	3	B/LB	-0.465625	0.41514
BRCA1	c17_41246532_G_T	3	VUS	-0.465625	0.41514
PALB2	c16_23641375_A_T	3	VUS	0.161519	0.777829
BRCA2	c13_32972743_A_G	1	VUS	-0.411074	0.678575
TSC1	c9_135779131_T_C	2	VUS	-0.198967	0.77816
APC	c5_112176772_A_C	1	B/LB	-0.2689	0.788168
BRCA2	c13_32890625_G_A	1	VUS	0.419189	0.672596
APC	c5_112175503_T_C	3	B/LB	-0.0732215	0.899136
TSC2	c16_2104393_A_G	3	VUS	-0.159036	0.782667
APC	c5_112177208_G_A	1	VUS	-0.301856	0.762842
APC	c5_112154752_G_A	2	B/LB	0.29945	0.672056
BRCA2	c13_32911991_G_A	1	VUS	-0.333078	0.737038
TP53	c17_7577077_G_C	1	VUS	0.280092	0.779007
TSC2	c16_2121856_T_C	3	VUS	-0.152012	0.792045
BRCA1	c17_41245546_A_G	4	B/LB	0.21804	0.659444
CHEK2	c22_29091816_C_T	1	VUS	0.350805	0.723396
VHL	c3_10191562_T_C	1	B/LB	-0.278763	0.78035
CHEK2	c22_29115437_A_G	1	VUS	-0.167274	0.865985
APC	c5_112178128_G_A	2	B/LB	-0.192017	0.786044
BRCA2	c13_32914244_T_C	3	B/LB	-0.281951	0.622517
TSC2	c16_2129399_C_CGGG	1	VUS	0.266654	0.789437
BRCA1	c17_41244561_C_T	1	VUS	-0.789096	0.425054
BRCA2	c13_32907132_C_T	1	VUS	0.53617	0.588839
APC	c5_112177269_G_C	1	VUS	-0.296724	0.766757
WT1	c11_32456340_A_C	3	B/LB	-0.160817	0.780521
BRCA2	c13_32945129_T_C	3	VUS	0.383407	0.503288
VHL	c3_10183703_T_C	1	VUS	0.279894	0.779573
TSC2	c16_2136270_A_G	2	VUS	-0.215603	0.76011
WT1	c11_32456582_A_G	1	VUS	0.27786	0.780979
WT1	c11_32456583_G_C	1	VUS	0.27786	0.780979
ATM	c11_108139269_A_G	1	VUS	0.27577	0.780996
RET	c10_43606798_G_C	1	VUS	-0.276272	0.782397
RET	c10_43600486_A_G	1	VUS	-0.257485	0.796861
TSC2	c16_2136824_T_C	1	VUS	0.27602	0.782226
MSH6	c2_48010519_T_C	1	B/LB	0.443245	0.656859
APC	c5_112174137_C_T	1	VUS	-0.20635	0.836575
BRCA2	c13_32954277_A_AAACAGGTAATGCAC	1	P/LP	0.0270334	0.97826
APC	c5_112137021_T_C	1	VUS	-0.289708	0.772212
MSH6	c2_48010601_T_C	1	VUS	-0.281815	0.777594
APC	c5_112043467_T_C	1	VUS	-0.238359	0.811667
ATM	c11_108199757_A_G	1	VUS	-0.27321	0.782928
BRCA2	c13_32930725_T_C	1	B/LB	0.156308	0.874822
MSH6	c2_48027016_G_A	1	VUS	0.446991	0.654157
MLH1	c3_37035132_G_A	2	VUS	-0.181747	0.79692
TSC1	c9_135779050_G_A	1	B/LB	0.276084	0.782218
APC	c5_112137060_A_G	1	VUS	-0.275894	0.782772
VHL	c3_10183784_G_C	1	VUS	0.278125	0.780814
MEN1	c11_64575447_T_C	1	B/LB	-0.258531	0.795774
CHEK2	c22_29092941_G_A	2	VUS	0.223682	0.749685
ATM	c11_108173750_A_G	1	VUS	-0.271181	0.784456
BRCA2	c13_32912361_A_G	85	B/LB	0.0605945	0.577354
APC	c5_112177043_G_A	1	VUS	-0.164496	0.869387
BRCA2	c13_32911512_A_G	1	VUS	0.958134	0.334402
BRCA1	c17_41244568_G_A	1	VUS	0.0617171	0.95026
PALB2	c16_23614846_T_C	61	B/LB	-0.0347521	0.78457
MSH2	c2_47710027_C_T	1	VUS	-0.27291	0.784617
BRCA2	c13_32915263_T_C	1	B/LB	0.0897693	0.927899
PMS2	c7_6017227_A_G	4	VUS	-0.120088	0.809524
APC	c5_112162892_A_G	1	VUS	-0.172049	0.863458
SDHD	c11_111958676_T_C	1	VUS	-0.273944	0.784197
PTEN	c10_89720741_G_C	2	VUS	-0.193081	0.78488
BRCA2	c13_32972871_C_T	1	B/LB	-0.583349	0.556652
SDHB	c1_17355201_C_T	2	VUS	-0.191439	0.786685
PMS2	c7_6026829_T_A	10	VUS	-0.0660729	0.833996
CHEK2	c22_29091147_C_A	139	B/LB	-0.0109266	0.898495
RB1	c13_48937084_C_T	1	VUS	-0.27253	0.785367
PALB2	c16_23647444_T_C	1	B/LB	0.269948	0.785412
BRCA2	c13_32971042_G_A	5	B/LB	0.321142	0.469164
PMS2	c7_6026397_T_C	2	VUS	0.180235	0.798076
MSH6	c2_48026706_G_A	1	B/LB	-0.260505	0.794017
APC	c5_112174720_C_T	1	B/LB	-0.266702	0.789794
ATM	c11_108199798_G_A	3	B/LB	-0.155461	0.786026
BRCA2	c13_32911929_G_A	1	VUS	0.070435	0.943393
TSC2	c16_2126109_C_G	1	VUS	-0.30034	0.763584
VHL	c3_10183536_G_C	1	VUS	-0.266165	0.790012
TSC2	c16_2138452_T_C	1	B/LB	0.267	0.789232
BRCA1	c17_41234414_C_T	1	B/LB	0.0565604	0.954406
ATM	c11_108203632_G_GT	2	B/LB	-0.189707	0.786707
TSC2	c16_2129558_T_C	1	VUS	-0.28057	0.778727
PTEN	c10_89725219_A_C	1	VUS	-0.270391	0.786921
PALB2	c16_23632683_T_C	3	P/LP	-0.154178	0.7877
BRCA2	c13_32900746_T_C	3	B/LB	-0.372533	0.516021
MSH2	c2_47630365_G_A	1	VUS	0.268582	0.787952
PTEN	c10_89692939_C_T	1	VUS	-0.268999	0.787992
APC	c5_112157678_A_G	2	VUS	-0.174466	0.805187
ATM	c11_108121464_C_T	20	B/LB	-0.0596147	0.788117
VHL	c3_10183617_T_G	1	VUS	-0.260988	0.794003
VHL	c3_10183618_T_C	1	VUS	-0.260988	0.794003
APC	c5_112174820_G_A	1	VUS	-0.2902	0.771741
CHEK2	c22_29083924_T_C	1	B/LB	-0.283914	0.774562
PMS2	c7_6026787_T_C	78	B/LB	-0.028669	0.80156
RB1	c13_49030340_A_G	1	VUS	-0.266927	0.789297
RET	c10_43610053_G_A	2	VUS	0.208596	0.768064
APC	c5_112176459_G_T	1	VUS	-0.76034	0.447204
BRCA1	c17_41244203_G_T	1	VUS	0.232926	0.81387
ATM	c11_108170433_G_A	1	VUS	-0.264275	0.789823
VHL	c3_10191615_G_A	1	VUS	-0.247982	0.804075
VHL	c3_10191538_G_A	1	VUS	-0.267127	0.789298
WT1	c11_32410599_G_A	1	VUS	-0.265391	0.790575
PMS2	c7_6042257_C_T	1	VUS	-0.163711	0.869476
PTEN	c10_89623957_G_C	1	VUS	-0.265108	0.791041
BRCA2	c13_32912972_G_A	1	VUS	0.289053	0.770777
MSH6	c2_48023108_A_G	2	VUS	0.234249	0.739882
BRCA2	c13_32937526_T_G	27	B/LB	-0.288769	0.113732
TSC2	c16_2134659_T_C	1	VUS	0.26236	0.792851
TSC2	c16_2134955_T_C	1	B/LB	0.26236	0.792851
VHL	c3_10183488_T_G	1	B/LB	0.265425	0.790583
BRCA2	c13_32914763_C_A	1	VUS	-0.0666737	0.946419
MSH6	c2_48028273_A_G	2	VUS	0.200679	0.776201
MSH6	c2_48033638_TA_T	1	P/LP	-0.245964	0.805298
ATM	c11_108170506_C_A	93	B/LB	-0.0267339	0.792116
MSH6	c2_48033425_G_A	5	VUS	0.101082	0.820801
ATM	c11_108205731_G_T	1	VUS	0.26121	0.792196
BRCA2	c13_32907277_G_T	4	B/LB	0.11885	0.810636
APC	c5_112175640_A_G	1	VUS	0.343922	0.731029
BRCA2	c13_32918747_T_A	1	VUS	0.386282	0.69701
VHL	c3_10183535_T_C	1	VUS	0.262402	0.792914
TSC2	c16_2111893_G_A	1	VUS	0.271326	0.785848
MEN1	c11_64573194_A_T	4	VUS	0.132295	0.791087
RB1	c13_48919309_C_G	1	VUS	0.261988	0.793107
MEN1	c11_64572292_A_G	4	VUS	-0.111388	0.823513
BRCA2	c13_32913741_T_C	1	VUS	0.529032	0.59381
PMS2	c7_6017398_C_T	1	B/LB	0.362881	0.715686
BRCA2	c13_32972870_G_A	2	VUS	-0.367326	0.600509
BRCA2	c13_32912009_G_A	1	VUS	0.040707	0.967277
APC	c5_112177960_G_A	12	B/LB	0.126293	0.661955
BRCA1	c17_41243988_A_C	2	VUS	0.412229	0.555773
MSH6	c2_48027510_C_A	1	VUS	-0.286573	0.77394
APC	c5_112179431_T_C	1	VUS	0.381577	0.702874
MLH1	c3_37067327_T_C	1	B/LB	-0.252911	0.800071
MSH6	c2_48033401_C_T	2	VUS	-0.192204	0.785294
TSC2	c16_2127648_A_G	5	B/LB	0.149345	0.738085
APC	c5_112173523_G_T	7	VUS	0.0895614	0.812926
TSC2	c16_2134723_A_C	10	VUS	-0.0568116	0.857252
APC	c5_112178311_T_C	1	B/LB	0.28097	0.778809
MLH1	c3_37035071_A_G	1	B/LB	0.251217	0.801363
ATM	c11_108155013_G_A	1	VUS	-0.25748	0.795098
MEN1	c11_64574552_G_C	9	B/LB	-0.0732272	0.826553
TSC2	c16_2106636_G_C	2	B/LB	0.194024	0.7835
MSH2	c2_47672702_TA_T	1	P/LP	-0.258163	0.795992
MSH2	c2_47637442_T_C	1	B/LB	0.257801	0.796295
BRCA2	c13_32953879_C_CCAAA	4	VUS	0.318734	0.520994
TSC2	c16_2134290_A_G	1	VUS	-0.268217	0.788233
RB1	c13_49051497_C_T	1	VUS	-0.257244	0.796793
PMS2	c7_6018236_T_C	1	VUS	0.314808	0.752014
RB1	c13_49050942_T_C	1	VUS	-0.256773	0.797133
BRCA1	c17_41256973_A_C	1	VUS	-0.625769	0.527157
TSC2	c16_2127715_G_A	1	VUS	0.272493	0.784938
TSC2	c16_2135016_T_C	3	B/LB	0.15828	0.783676
MSH2	c2_47630328_C_G	1	VUS	-0.256493	0.797311
BRCA2	c13_32972388_T_C	2	B/LB	0.0129907	0.985244
MSH6	c2_48026312_G_A	2	VUS	-0.152065	0.829467
ATM	c11_108121787_A_G	6	VUS	-0.103853	0.797533
PALB2	c16_23619278_T_C	5	VUS	-0.113795	0.797591
BRCA2	c13_32918774_G_A	6	B/LB	-0.416956	0.303481
BRCA1	c17_41226471_T_G	1	VUS	0.827225	0.403027
TSC1	c9_135779028_A_C	1	B/LB	0.257093	0.796866
BRCA1	c17_41223118_G_A	6	B/LB	-0.0167547	0.966931
ATM	c11_108150284_G_A	1	B/LB	0.253862	0.797914
TSC1	c9_135786433_A_G	1	VUS	-0.254795	0.798636
APC	c5_112179200_A_G	1	VUS	-0.213302	0.831232
CHEK2	c22_29115431_C_T	1	VUS	0.263984	0.789984
TP53	c17_7578376_T_C	2	VUS	-0.179974	0.798774
TSC2	c16_2103408_G_C	27	B/LB	0.0533789	0.783756
MSH2	c2_47702296_A_G	1	VUS	-0.254256	0.799024
BRCA2	c13_32954225_T_C	1	VUS	0.121821	0.902271
ATM	c11_108164196_T_C	8	VUS	0.0892533	0.799059
BRCA1	c17_41246130_C_T	1	B/LB	0.419661	0.671534
PMS2	c7_6022617_A_G	7	VUS	0.12583	0.738303
PMS2	c7_6022621_C_T	1	VUS	-0.300836	0.762816
PMS2	c7_6027018_G_C	1	VUS	-0.300836	0.762816
APC	c5_112175391_G_A	2	VUS	-0.335348	0.635464
PTEN	c10_89623981_T_C	1	VUS	0.253921	0.799616
MEN1	c11_64571805_G_T	1	VUS	-0.288153	0.772955
BRCA2	c13_32920979_A_G	1	VUS	-0.0521113	0.958103
WT1	c11_32450161_A_G	2	VUS	0.179009	0.800026
VHL	c3_10183665_G_C	5	VUS	0.120906	0.786814
TSC2	c16_2135036_A_G	1	VUS	0.255394	0.798231
BRCA2	c13_32906831_A_G	1	B/LB	-0.269212	0.786088
BRCA2	c13_32906834_G_C	1	VUS	-0.269212	0.786088
ATM	c11_108106394_C_T	2	VUS	-0.177165	0.800517
MLH1	c3_37059042_G_T	1	B/LB	-0.255261	0.798234
RB1	c13_48878100_T_G	17	VUS	0.0612577	0.800889
RB1	c13_48947542_T_A	17	B/LB	0.0612577	0.800889
APC	c5_112174802_T_C	10	VUS	0.12154	0.701165
MLH1	c3_37090074_G_A	89	B/LB	-0.00328533	0.974962
APC	c5_112137005_G_C	1	B/LB	-0.232212	0.816436
SDHD	c11_111958608_A_G	1	VUS	-0.244255	0.807178
ATM	c11_108128295_T_A	1	VUS	-0.24855	0.802054
BRCA2	c13_32910563_A_G	1	VUS	-0.316042	0.75016
ATM	c11_108160416_C_T	19	VUS	0.0569937	0.802234
RB1	c13_49033818_T_C	1	B/LB	-0.250094	0.802323
MLH1	c3_37061796_T_G	3	B/LB	-0.122615	0.831584
BRCA1	c17_41244455_T_A	1	B/LB	-0.068495	0.9448
TSC2	c16_2110811_T_C	1	B/LB	-0.251115	0.801527
MSH6	c2_48032087_T_C	2	VUS	0.171237	0.808233
TSC2	c16_2107179_A_G	1	VUS	0.255721	0.797895
TSC2	c16_2134573_A_C	1	VUS	0.255721	0.797895
TSC2	c16_2112976_T_C	2	B/LB	0.171267	0.80835
TSC2	c16_2124209_A_G	1	VUS	-0.24543	0.805847
APC	c5_112174948_G_C	1	VUS	0.429009	0.668025
APC	c5_112175000_G_C	1	VUS	0.429009	0.668025
TSC2	c16_2138549_G_T	1	VUS	-0.256799	0.797072
BRCA2	c13_32899280_C_T	1	VUS	-0.34147	0.730811
BRCA2	c13_32932027_A_C	1	VUS	0.382965	0.699443
TSC1	c9_135802645_G_T	2	B/LB	-0.175097	0.804191
MSH2	c2_47690162_T_G	84	B/LB	0.0270391	0.804404
APC	c5_112174110_G_C	1	VUS	0.336282	0.736747
APC	c5_112090647_T_C	1	B/LB	-0.22754	0.820066
CHEK2	c22_29091714_T_C	1	VUS	0.265934	0.788469
APC	c5_112151205_A_G	4	VUS	-0.0395834	0.936928
ATM	c11_108142070_G_A	19	VUS	0.0561249	0.805197
MSH6	c2_48026966_C_G	4	VUS	-0.0987983	0.843024
PMS2	c7_6037049_C_T	1	VUS	0.119661	0.904396
BRCA2	c13_32972420_G_A	3	VUS	-0.482083	0.400097
TSC1	c9_135779031_C_T	2	VUS	0.173897	0.805505
WT1	c11_32450036_A_C	3	VUS	0.142047	0.805542
TSC2	c16_2110688_T_C	1	B/LB	0.260753	0.7941
TSC1	c9_135786026_A_G	1	VUS	-0.244613	0.806521
TSC1	c9_135779169_G_C	1	VUS	-0.244374	0.806723
BRCA2	c13_32911864_A_G	1	B/LB	-0.29757	0.764189
PMS2	c7_6035238_T_G	31	VUS	-0.0453835	0.800469
MSH6	c2_48030830_C_T	2	VUS	-0.211592	0.764247
PTEN	c10_89624015_T_C	1	VUS	-0.244278	0.807071
TSC1	c9_135771682_T_C	8	B/LB	0.0861067	0.807377
BRCA2	c13_32914712_A_C	59	B/LB	-0.0455726	0.725975
BRCA2	c13_32937430_T_C	1	B/LB	0.36358	0.713971
TSC2	c16_2126156_G_C	1	VUS	0.244221	0.806807
TSC2	c16_2126517_G_C	1	VUS	0.244221	0.806807
BRCA2	c13_32907189_G_C	1	VUS	1.16823	0.239999
VHL	c3_10191515_A_G	1	VUS	0.251858	0.801094
BRCA2	c13_32954039_G_C	1	VUS	-0.46456	0.639756
MSH6	c2_48018164_C_T	1	VUS	0.189372	0.849468
APC	c5_112179123_A_C	3	VUS	-0.139247	0.809546
MSH6	c2_48030632_A_G	11	VUS	0.0789877	0.792932
MEN1	c11_64577587_C_CGGGCGGT	1	VUS	0.295032	0.767692
BRCA1	c17_41215977_A_T	1	VUS	-0.67227	0.496775
RET	c10_43615197_A_C	1	VUS	0.251438	0.801769
BRCA1	c17_41243920_CT_C	1	P/LP	-1.39506	0.1586
MLH1	c3_37092147_G_A	1	VUS	0.251808	0.800932
BRCA2	c13_32954181_A_G	1	VUS	1.22716	0.216031
BRCA2	c13_32914044_G_T	5	VUS	-0.302934	0.494726
MSH6	c2_48027532_G_A	1	VUS	-0.197824	0.842831
MLH1	c3_37061923_A_G	2	VUS	0.176856	0.802225
RB1	c13_48951050_G_A	1	VUS	-0.240011	0.810147
MEN1	c11_64573791_C_T	1	VUS	-0.209676	0.833717
TSC1	c9_135772967_C_T	1	VUS	0.239847	0.810217
TSC2	c16_2134247_C_CAGG	2	B/LB	0.175209	0.804071
BRCA2	c13_32913076_T_C	10	B/LB	-0.143331	0.647965
TSC2	c16_2122867_C_A	2	VUS	-0.178961	0.799953
SDHC	c1_161293437_G_T	1	VUS	0.240949	0.809728
BRCA2	c13_32953896_A_G	1	VUS	0.480086	0.6284
ATM	c11_108129809_G_A	9	B/LB	0.0793008	0.811121
MSH6	c2_48028284_T_C	6	B/LB	0.0997754	0.806617
MSH6	c2_48010365_T_C	6	VUS	0.114953	0.777854
BRCA1	c17_41258506_C_T	1	VUS	-0.0357005	0.971216
PALB2	c16_23647038_T_C	4	VUS	0.118348	0.811408
VHL	c3_10183740_G_A	1	VUS	-0.237319	0.812471
BRCA2	c13_32918788_T_A	1	B/LB	0.893622	0.36765
TSC2	c16_2113018_A_G	1	VUS	0.236235	0.812986
MLH1	c3_37034936_G_A	1	VUS	0.280626	0.778683
TSC1	c9_135772986_G_C	1	VUS	0.237921	0.811712
BRCA1	c17_41223167_G_A	1	B/LB	-0.0730267	0.94116
MSH6	c2_48033334_CT_C	1	VUS	-0.236848	0.812383
MSH6	c2_48027309_A_C	2	B/LB	-0.166529	0.813452
PALB2	c16_23641408_T_C	2	B/LB	0.166295	0.812561
APC	c5_112173931_T_C	3	B/LB	-0.246208	0.669934
TSC2	c16_2122992_A_G	1	VUS	0.246019	0.805405
PALB2	c16_23646671_C_G	1	VUS	0.234773	0.812838
ATM	c11_108224578_T_C	2	B/LB	-0.165961	0.812927
BRCA2	c13_32911410_T_C	2	VUS	0.38999	0.57853
ATM	c11_108141825_G_A	1	VUS	-0.234535	0.813098
PALB2	c16_23635368_T_C	1	B/LB	-0.234535	0.813098
TP53	c17_7579546_T_C	5	B/LB	0.105382	0.813375
PALB2	c16_23646172_C_T	1	VUS	-0.233767	0.813682
BRCA2	c13_32954268_C_T	1	VUS	-0.0011778	0.999053
ATM	c11_108121479_C_CTG	1	P/LP	0.233607	0.813729
MSH6	c2_48018171_A_G	2	B/LB	-0.0976153	0.889957
APC	c5_112176300_T_C	14	VUS	0.125652	0.638498
ATM	c11_108202171_G_A	2	VUS	-0.16495	0.814028
ATM	c11_108098565_T_G	1	B/LB	-0.232937	0.81428
ATM	c11_108160516_G_A	28	VUS	0.0440387	0.814312
TSC2	c16_2137899_A_G	90	B/LB	-0.0193915	0.853064
RB1	c13_48878128_G_C	1	VUS	-0.234577	0.81435
MEN1	c11_64577386_G_T	1	VUS	0.228605	0.819023
BRCA1	c17_41244485_G_A	1	B/LB	0.278096	0.778619
PMS2	c7_6026548_T_C	1	VUS	-0.198451	0.842132
RB1	c13_48947536_C_T	1	VUS	0.234147	0.814744
SDHD	c11_111965699_C_T	11	VUS	0.0723098	0.810584
TSC2	c16_2138219_T_C	72	B/LB	-0.0230821	0.842587
PMS2	c7_6037051_A_G	1	P/LP	0.201659	0.839608
RET	c10_43600550_T_C	1	VUS	-0.218898	0.826777
MSH6	c2_48033385_G_C	1	VUS	-0.256409	0.797196
APC	c5_112043421_A_G	1	VUS	-0.268387	0.788476
MSH2	c2_47710079_A_T	1	VUS	0.232928	0.815554
TSC2	c16_2134448_T_C	7	B/LB	-0.0893023	0.812986
RET	c10_43600557_G_C	1	VUS	-0.210787	0.833099
APC	c5_112176076_T_C	1	VUS	-0.17009	0.86499
MSH6	c2_48027403_G_A	3	VUS	-0.456406	0.428274
MSH2	c2_47630358_T_C	1	P/LP	-0.232307	0.816038
SDHB	c1_17355120_G_A	1	VUS	-0.234175	0.814963
WT1	c11_32456280_C_G	1	VUS	0.232299	0.816187
TSC2	c16_2110818_G_GGGTGGGGGCAGGAGCTCCGGGGA	1	VUS	0.249689	0.802573
BRCA1	c17_41245253_T_C	1	B/LB	1.02945	0.298269
ATM	c11_108143560_T_G	3	VUS	-0.132754	0.816616
MEN1	c11_64577591_T_C	1	B/LB	-0.216741	0.8282
MLH1	c3_37089098_A_T	9	B/LB	0.098152	0.768125
MSH6	c2_48028086_T_C	2	B/LB	0.181463	0.797021
APC	c5_112102953_C_T	2	B/LB	-0.158831	0.822348
BRCA2	c13_32971165_A_C	1	VUS	-0.22824	0.818054
PMS2	c7_6043425_A_T	1	P/LP	0.303023	0.761006
TSC2	c16_2110790_T_C	2	B/LB	-0.146162	0.836011
BRCA1	c17_41247872_A_C	2	VUS	0.0561061	0.936075
APC	c5_112170867_G_A	1	VUS	-0.156294	0.875897
BRCA1	c17_41219625_G_C	1	P/LP	0.0157302	0.987313
PTEN	c10_89623877_G_C	2	VUS	0.162827	0.817955
BRCA2	c13_32910842_G_A	51	B/LB	0.00748304	0.951922
BRCA2	c13_32912928_C_G	2	VUS	-0.421648	0.547762
APC	c5_112178789_G_C	2	VUS	0.0278551	0.968589
BRCA2	c13_32972761_G_A	1	VUS	-0.00696639	0.994397
VHL	c3_10183482_G_A	1	VUS	0.228599	0.819208
TSC2	c16_2138571_A_G	6	VUS	-0.188015	0.644683
MSH6	c2_48032754_T_A	2	B/LB	0.115891	0.86953
MSH2	c2_47639545_CA_C	1	B/LB	-0.228956	0.818645
TSC1	c9_135771889_A_G	3	B/LB	0.131857	0.819139
TSC2	c16_2104344_A_G	1	VUS	-0.235915	0.813233
PTEN	c10_89623724_A_AGCGGCGGCG	1	VUS	-0.22876	0.819108
CHEK2	c22_29083927_A_G	2	B/LB	0.166307	0.812449
TSC2	c16_2134613_A_T	1	VUS	0.217026	0.827941
PMS2	c7_6022580_A_G	5	B/LB	-0.125882	0.777556
BRCA1	c17_41223037_T_C	1	VUS	0.938046	0.342997
APC	c5_112164582_G_T	1	B/LB	0.296974	0.766763
MSH2	c2_47635632_A_G	1	B/LB	0.226571	0.8205
MSH2	c2_47710087_A_G	2	B/LB	0.160135	0.820716
TSC2	c16_2120494_A_G	3	VUS	-0.133164	0.817452
APC	c5_112176599_G_A	1	VUS	0.353934	0.723481
SDHB	c1_17355123_C_T	1	VUS	-0.225487	0.821659
BRCA2	c13_32929409_T_TGAA	1	VUS	-0.170459	0.863562
WT1	c11_32417906_C_T	12	B/LB	0.0652939	0.821246
TSC2	c16_2137891_C_G	1	B/LB	-0.207278	0.835609
APC	c5_112154779_G_T	5	B/LB	0.0527973	0.906237
WT1	c11_32413620_G_C	1	VUS	-0.225598	0.821419
VHL	c3_10183545_T_C	1	VUS	-0.225591	0.821435
SDHB	c1_17355218_G_A	98	B/LB	-0.0216411	0.830861
TSC1	c9_135772946_G_T	1	VUS	0.224995	0.821786
TSC2	c16_2134264_T_C	1	B/LB	-0.218522	0.826775
TSC2	c16_2121606_G_C	1	VUS	0.235164	0.813832
TSC2	c16_2132472_T_C	1	VUS	0.210361	0.833182
APC	c5_112176520_A_G	1	VUS	-0.113314	0.909813
APC	c5_112177131_G_C	1	VUS	-0.185749	0.852697
BRCA1	c17_41245699_T_TAGA	15	VUS	0.0415946	0.870859
BRCA1	c17_41209094_T_C	4	B/LB	-0.0724995	0.883483
APC	c5_112137044_A_G	2	B/LB	0.241037	0.733294
BRCA2	c13_32913619_T_TTATG	1	P/LP	0.195105	0.844073
TSC2	c16_2132497_G_C	1	VUS	0.253046	0.799948
MSH6	c2_48033634_CTAT_C	2	VUS	0.105073	0.813839
ATM	c11_108160512_G_C	2	VUS	0.156703	0.823138
WT1	c11_32421503_A_T	1	VUS	-0.223443	0.823182
APC	c5_112176061_G_A	1	B/LB	-0.208719	0.834726
MLH1	c3_37090019_A_G	2	B/LB	-0.149098	0.832801
BRCA2	c13_32893253_T_C	1	VUS	0.127168	0.897996
RB1	c13_48951144_A_C	2	VUS	0.158163	0.823548
MSH2	c2_47641506_G_C	2	VUS	0.157394	0.823648
RET	c10_43622156_T_A	2	VUS	-0.136961	0.846462
TSC1	c9_135778071_G_A	2	VUS	-0.154632	0.826689
APC	c5_112173836_A_G	1	VUS	-0.197801	0.843257
APC	c5_112176033_G_C	1	VUS	0.277006	0.781869
BRCA1	c17_41249282_T_A	1	VUS	0.230784	0.815535
BRCA2	c13_32890649_T_C	1	VUS	0.279638	0.778122
ATM	c11_108235851_C_T	1	B/LB	0.219735	0.824669
MSH2	c2_47698179_G_A	85	B/LB	0.0239491	0.825365
APC	c5_112176948_G_A	1	VUS	0.268048	0.788736
RET	c10_43604603_A_G	1	VUS	-0.215445	0.829467
MSH6	c2_48026927_G_C	1	P/LP	-0.244472	0.806435
MSH2	c2_47639670_G_A	1	VUS	-0.220042	0.825589
PMS2	c7_6027045_C_T	1	VUS	-0.178365	0.857926
ATM	c11_108199948_G_T	1	VUS	-0.217947	0.826009
BRCA2	c13_32913969_G_C	1	VUS	0.515447	0.603322
APC	c5_112178849_A_G	1	VUS	-0.191073	0.848522
TSC2	c16_2138277_T_C	2	VUS	-0.162388	0.818114
MSH6	c2_48033975_GCTGA_G	1	VUS	-0.220631	0.825211
BRCA2	c13_32907419_A_G	2	B/LB	-0.0446421	0.949254
RB1	c13_48941653_T_C	1	VUS	0.21747	0.827653
TSC2	c16_2131648_A_G	2	VUS	0.141548	0.841119
ATM	c11_108178642_A_G	2	B/LB	-0.152357	0.827969
MLH1	c3_37035061_A_T	1	VUS	-0.218292	0.826956
APC	c5_112102881_C_T	1	B/LB	-0.164798	0.86919
MSH2	c2_47709923_C_T	2	B/LB	0.153627	0.828217
BRCA2	c13_32944642_A_G	1	VUS	0.769709	0.437772
BRCA1	c17_41245197_A_G	1	VUS	1.04253	0.293004
TP53	c17_7576546_C_G	4	B/LB	-0.107942	0.828756
CHEK2	c22_29083906_T_A	1	B/LB	0.255971	0.796243
PALB2	c16_23647155_C_T	1	VUS	-0.214362	0.828901
ATM	c11_108199881_T_C	1	VUS	0.21386	0.829221
TSC2	c16_2134439_T_G	1	VUS	0.186448	0.85188
BRCA2	c13_32913705_C_CTTAT	1	P/LP	-0.69302	0.484773
BRCA2	c13_32905116_A_G	3	VUS	-0.12176	0.831692
RB1	c13_48941674_A_T	1	VUS	0.214568	0.82992
BRCA2	c13_32913251_A_G	1	VUS	0.421703	0.67075
BRCA1	c17_41243761_G_A	1	B/LB	-0.0595949	0.951963
BRCA1	c17_41246725_T_C	1	VUS	-0.695	0.482411
ATM	c11_108202221_G_A	3	VUS	-0.122763	0.83027
BRCA2	c13_32953604_A_G	9	B/LB	0.119625	0.717573
BRCA2	c13_32968994_G_A	1	VUS	0.257209	0.795408
APC	c5_112090657_T_C	2	P/LP	-0.397452	0.574205
TP53	c17_7579882_T_C	1	VUS	-0.213617	0.830527
RET	c10_43610192_T_TCCCTGCGGGGCAGGGAAGATC	5	VUS	-0.043636	0.922402
MSH6	c2_48023066_C_A	3	VUS	0.136655	0.812561
PALB2	c16_23646815_T_G	3	VUS	-0.122224	0.83093
ATM	c11_108142072_G_A	3	VUS	0.122189	0.830979
APC	c5_112177092_T_C	4	VUS	0.18872	0.705967
ATM	c11_108172448_C_G	1	VUS	-0.211544	0.831118
ATM	c11_108158320_T_C	3	B/LB	-0.122086	0.831119
ATM	c11_108196837_A_G	2	VUS	0.149515	0.831125
ATM	c11_108183164_G_A	1	VUS	-0.211499	0.831181
PALB2	c16_23641520_T_C	1	VUS	-0.211499	0.831181
TSC2	c16_2136364_T_C	1	B/LB	0.23065	0.817399
SDHB	c1_17349168_A_G	2	B/LB	-0.14744	0.834896
MSH6	c2_48027060_A_G	1	B/LB	-0.214843	0.829517
TSC2	c16_2137878_G_T	1	VUS	0.216349	0.828489
BRCA1	c17_41245554_C_T	1	VUS	-0.0272706	0.978008
RB1	c13_48881482_G_T	1	VUS	-0.211811	0.832071
RET	c10_43622165_C_T	1	VUS	0.255155	0.798658
MSH2	c2_47637402_T_C	1	VUS	-0.211342	0.832404
TSC2	c16_2104323_T_C	4	B/LB	-0.0710633	0.886827
APC	c5_112175364_T_C	6	VUS	-0.136676	0.737909
BRCA1	c17_41219633_G_A	1	VUS	0.109008	0.91227
MSH6	c2_48032134_T_C	1	VUS	-0.244463	0.806466
PTEN	c10_89693015_C_T	1	VUS	-0.210945	0.833053
PMS2	c7_6026836_T_C	28	VUS	-0.0235629	0.900477
APC	c5_112162898_T_C	1	VUS	-0.210292	0.833497
MSH6	c2_48026736_C_T	1	VUS	0.148685	0.881535
PMS2	c7_6022455_A_G	2	VUS	-0.145053	0.836918
PALB2	c16_23641727_C_A	1	VUS	-0.208628	0.833337
VHL	c3_10188250_T_C	1	VUS	-0.214789	0.830182
BRCA2	c13_32915118_C_T	3	VUS	0.333478	0.560488
ATM	c11_108119839_TA_T	1	B/LB	0.208407	0.83351
PMS2	c7_6017269_A_G	5	VUS	0.114368	0.797648
PMS2	c7_6037046_T_G	1	VUS	0.0985389	0.921219
TSC2	c16_2114406_A_G	2	B/LB	0.163199	0.817217
MSH2	c2_47690166_C_G	7	VUS	0.0792596	0.833775
MSH6	c2_48026620_A_G	1	VUS	-0.227029	0.820016
MSH2	c2_47702366_T_C	1	B/LB	-0.208788	0.834395
TSC2	c16_2112532_T_C	17	VUS	0.0549757	0.820506
BRCA1	c17_41246062_A_G	18	B/LB	-0.223817	0.337303
PTEN	c10_89623810_T_G	1	VUS	0.208722	0.834712
TSC2	c16_2138263_T_C	2	B/LB	0.181952	0.796648
RB1	c13_48951110_T_C	1	VUS	0.208291	0.834842
TSC1	c9_135772614_C_G	1	VUS	0.208502	0.834714
ATM	c11_108165745_C_T	1	VUS	0.206365	0.835118
RET	c10_43609083_T_TGAG	3	VUS	-0.107463	0.85239
PALB2	c16_23634331_C_A	2	B/LB	0.145851	0.835308
PALB2	c16_23647313_C_T	1	VUS	-0.205777	0.835602
RET	c10_43598087_A_G	1	VUS	0.224371	0.822519
RET	c10_43608297_A_G	4	B/LB	0.122459	0.806588
ATM	c11_108235923_G_C	2	VUS	-0.145022	0.836126
MSH6	c2_48033409_G_C	1	VUS	-0.221275	0.824486
PMS2	c7_6042237_T_C	2	B/LB	-0.0584107	0.933921
BRCA2	c13_32914814_T_C	25	B/LB	0.0690431	0.728596
CHEK2	c22_29090031_T_G	1	VUS	0.209049	0.83296
APC	c5_112173382_G_A	2	B/LB	-0.0642297	0.927665
ATM	c11_108151758_G_A	1	VUS	-0.203986	0.836992
PMS2	c7_6043334_A_G	2	VUS	-0.0648943	0.926611
APC	c5_112102941_G_C	1	VUS	-0.207643	0.835565
TSC2	c16_2124249_G_A	1	B/LB	-0.220794	0.825078
BRCA2	c13_32953603_T_C	1	B/LB	-0.378753	0.70266
APC	c5_112175623_T_A	1	VUS	0.349566	0.726755
MSH2	c2_47705597_C_T	1	B/LB	0.204229	0.83795
ATM	c11_108098545_G_A	3	VUS	0.117052	0.837986
PMS2	c7_6022473_C_T	1	VUS	-0.21341	0.830383
BRCA1	c17_41201211_C_T	1	VUS	0.609507	0.537806
BRCA2	c13_32954260_T_C	1	B/LB	-0.218663	0.825532
BRCA2	c13_32913843_AC_A	2	P/LP	-0.0575881	0.934568
MLH1	c3_37067344_G_A	1	VUS	-0.217139	0.827854
PMS2	c7_6018290_A_C	1	VUS	-0.166162	0.867544
RET	c10_43601877_G_A	2	B/LB	0.165739	0.814737
BRCA1	c17_41215942_T_G	2	VUS	0.078749	0.910367
PTEN	c10_89690828_A_G	6	B/LB	-0.082816	0.839312
CHEK2	c22_29115405_C_T	4	VUS	-0.0777155	0.875404
MSH2	c2_47703543_G_A	1	VUS	0.202364	0.83941
APC	c5_112176864_A_G	2	VUS	-0.0519054	0.941506
PMS2	c7_6031593_G_A	6	B/LB	-0.0195332	0.961702
RET	c10_43609979_T_TCTC	2	VUS	-0.136312	0.847569
MLH1	c3_37070369_G_A	1	VUS	0.269031	0.787707
BRCA2	c13_32954009_T_C	1	P/LP	1.19913	0.226707
ATM	c11_108216486_A_C	1	VUS	-0.200263	0.839927
BRCA2	c13_32906739_T_C	2	B/LB	0.521966	0.45679
BRCA1	c17_41249252_C_T	1	VUS	-0.716496	0.468895
CHEK2	c22_29108003_A_C	1	VUS	-0.111349	0.910555
TSC1	c9_135779800_T_C	1	VUS	0.202666	0.839199
CHEK2	c22_29130553_T_A	2	VUS	0.231919	0.741267
BRCA2	c13_32936754_G_A	1	VUS	-0.363708	0.713894
BRCA1	c17_41244493_C_T	2	VUS	-0.223625	0.749211
PMS2	c7_6031609_C_T	1	VUS	0.2098	0.833211
APC	c5_112174251_T_C	1	VUS	-0.19326	0.846815
VHL	c3_10183780_G_C	1	B/LB	0.209052	0.834548
TSC2	c16_2133754_T_C	2	B/LB	0.148846	0.833061
MSH2	c2_47643436_T_G	7	VUS	0.0756545	0.841151
ATM	c11_108098592_C_T	116	B/LB	0.0184947	0.841229
CHEK2	c22_29130702_A_C	1	VUS	-0.144922	0.883765
BRCA1	c17_41245393_C_T	2	VUS	0.346994	0.61996
PALB2	c16_23641347_C_T	1	VUS	-0.198439	0.841386
TP53	c17_7579438_T_C	2	VUS	-0.141686	0.84144
BRCA2	c13_32911430_T_G	1	VUS	0.166424	0.866782
RET	c10_43609070_A_G	1	P/LP	-0.19936	0.84203
BRCA1	c17_41246828_T_TTGA	1	VUS	-0.493431	0.617927
APC	c5_112043539_A_G	2	VUS	0.278528	0.694073
PMS2	c7_6026675_A_G	1	VUS	0.164493	0.868873
TSC2	c16_2131710_G_A	1	VUS	0.250771	0.80171
TSC2	c16_2134553_G_C	1	VUS	0.250771	0.80171
PMS2	c7_6013096_T_C	18	VUS	0.0545453	0.78899
APC	c5_112179589_T_C	2	B/LB	0.0372351	0.95802
VHL	c3_10191545_G_A	4	VUS	-0.0963297	0.847165
APC	c5_112178532_C_T	1	VUS	0.282265	0.777816
APC	c5_112176574_A_C	1	VUS	-0.170417	0.86473
MSH2	c2_47693887_T_G	1	VUS	0.197608	0.843223
TSC2	c16_2135263_T_C	1	B/LB	-0.164844	0.868878
APC	c5_112090597_T_G	1	VUS	-0.195657	0.844934
APC	c5_112176531_C_T	1	VUS	-0.161754	0.871598
PALB2	c16_23635325_T_C	1	VUS	0.19597	0.843422
RB1	c13_49030384_T_C	1	VUS	0.196658	0.843925
TSC2	c16_2124291_G_C	1	VUS	0.170526	0.864402
MSH2	c2_47630385_C_T	6	VUS	0.0801365	0.844289
MSH6	c2_48027786_C_G	2	VUS	0.151351	0.830144
BRCA1	c17_41228509_T_C	1	VUS	0.132831	0.8932
MLH1	c3_37070269_C_T	1	B/LB	-0.18292	0.854667
TSC2	c16_2111956_A_G	1	VUS	0.198074	0.842763
PMS2	c7_6018290_G_C	1	VUS	-0.0969347	0.922504
ATM	c11_108216609_G_C	1	VUS	-0.194002	0.844887
APC	c5_112177005_G_A	1	VUS	-0.23603	0.813477
TSC1	c9_135781244_C_G	1	VUS	0.195516	0.844798
PMS2	c7_6022521_A_G	5	VUS	0.10068	0.821283
PMS2	c7_6043328_T_C	2	VUS	-0.202713	0.773545
BRCA2	c13_32915015_C_G	1	VUS	0.372115	0.707561
CHEK2	c22_29085168_G_C	9	B/LB	-0.0469383	0.887003
BRCA2	c13_32972853_A_G	9	B/LB	-0.381504	0.248681
SDHC	c1_161293407_A_C	1	VUS	-0.192958	0.847063
TSC2	c16_2135010_G_A	1	VUS	0.190422	0.848761
BRCA2	c13_32910637_G_A	19	B/LB	-0.129659	0.569638
APC	c5_112116604_T_A	1	VUS	-0.351759	0.725114
APC	c5_112176978_A_G	1	VUS	-0.191811	0.847942
RET	c10_43622124_A_C	1	VUS	-0.171027	0.86424
MLH1	c3_37092015_A_G	1	P/LP	-0.19882	0.842178
TSC1	c9_135796791_C_T	1	VUS	-0.19186	0.847738
BRCA2	c13_32929080_A_G	1	VUS	0.384185	0.698535
MSH6	c2_48027987_G_A	1	B/LB	-0.149759	0.880686
BRCA2	c13_32972804_A_G	1	VUS	0.469765	0.635803
RET	c10_43622030_G_T	1	VUS	0.198118	0.842997
MSH6	c2_48026754_A_AAAAG	1	P/LP	0.198908	0.841981
BRCA2	c13_32893412_T_C	1	VUS	0.112092	0.910044
BRCA1	c17_41197829_T_G	101	B/LB	0.0160612	0.869949
RET	c10_43609994_T_C	35	VUS	-0.0152968	0.927978
RB1	c13_48953748_T_C	1	VUS	0.190951	0.848451
APC	c5_112173729_G_A	5	VUS	-0.100241	0.822728
PALB2	c16_23641328_C_T	2	VUS	-0.133807	0.848639
APC	c5_112043535_G_C	1	VUS	-0.718148	0.472818
PALB2	c16_23641040_A_G	1	VUS	-0.18905	0.848804
ATM	c11_108122561_C_T	1	VUS	0.188685	0.849068
MEN1	c11_64572605_A_G	1	B/LB	-0.16211	0.871065
APC	c5_112178580_C_A	1	VUS	-0.651507	0.514866
PALB2	c16_23614913_T_A	9	VUS	0.0627916	0.849347
APC	c5_112154689_G_A	1	VUS	-0.193483	0.846634
BRCA2	c13_32914563_G_A	1	VUS	0.147973	0.881434
ATM	c11_108098555_G_A	2	VUS	-0.132758	0.849847
TSC2	c16_2108843_T_C	1	VUS	-0.201155	0.840349
BRCA1	c17_41209148_C_T	3	B/LB	0.0731041	0.898158
MSH6	c2_48025759_C_A	1	VUS	-0.162483	0.870651
APC	c5_112178074_C_T	1	B/LB	-0.175769	0.860524
RET	c10_43622033_G_A	1	VUS	-0.172919	0.862754
RET	c10_43615568_A_G	1	VUS	-0.187934	0.850968
RET	c10_43604533_T_C	2	B/LB	-0.117371	0.868428
APC	c5_112178166_G_T	1	VUS	-0.382381	0.702384
APC	c5_112179533_A_G	1	VUS	-0.161556	0.8717
MLH1	c3_37090400_C_T	1	B/LB	0.186524	0.85182
TSC1	c9_135786923_A_G	1	VUS	-0.187289	0.851251
APC	c5_112176891_T_TTGA	1	VUS	-0.177339	0.859304
TSC2	c16_2136247_T_G	1	B/LB	-0.186183	0.85211
MSH6	c2_48033337_A_T	31	VUS	0.0363501	0.839784
RET	c10_43608351_A_G	6	VUS	0.0926593	0.820523
TSC2	c16_2138476_T_C	6	B/LB	-0.0740552	0.855953
MSH6	c2_48027816_C_T	1	B/LB	0.107842	0.913926
BRCA1	c17_41245570_T_C	1	VUS	0.224756	0.82027
MLH1	c3_37055966_G_A	1	VUS	-0.176185	0.859971
BRCA2	c13_32915125_C_T	2	B/LB	0.3467	0.62118
TSC2	c16_2114392_A_ACAC	1	VUS	0.17936	0.85745
BRCA1	c17_41246270_G_T	1	B/LB	-0.437368	0.658597
MSH6	c2_48027683_T_A	16	VUS	-0.0391339	0.875376
TSC2	c16_2126533_T_C	27	B/LB	-0.0287544	0.881426
ATM	c11_108178614_G_T	1	VUS	-0.183586	0.853125
MSH6	c2_48027604_A_G	1	VUS	0.157454	0.874605
TSC2	c16_2134390_T_C	1	B/LB	-0.201262	0.840321
MLH1	c3_37034932_T_C	1	VUS	-0.182857	0.85472
TSC2	c16_2131666_A_C	2	B/LB	0.121568	0.863306
CHEK2	c22_29090061_A_G	4	VUS	0.100148	0.839871
BRCA2	c13_32972584_G_A	1	VUS	-0.329091	0.740148
MSH6	c2_48018192_G_T	1	VUS	0.233968	0.814598
VHL	c3_10183876_C_G	113	B/LB	0.0201075	0.831193
APC	c5_112178386_G_A	4	B/LB	0.179927	0.719095
TP53	c17_7577521_C_T	3	VUS	0.105675	0.854494
PTEN	c10_89623724_A_AGCGGCGGCGGCG	1	VUS	-0.183035	0.854813
APC	c5_112179693_A_G	3	VUS	-0.494189	0.392204
TSC2	c16_2127593_T_C	2	VUS	-0.117293	0.868067
RET	c10_43612127_G_C	1	VUS	-0.174957	0.861151
APC	c5_112173651_A_G	1	VUS	-0.147863	0.882493
RET	c10_43613885_T_C	1	VUS	-0.173057	0.862645
MLH1	c3_37061919_T_C	1	B/LB	-0.170595	0.864367
SDHB	c1_17359627_T_C	1	VUS	0.184304	0.853823
VHL	c3_10183636_G_C	1	B/LB	0.182464	0.855163
PTEN	c10_89623982_T_C	2	VUS	-0.127954	0.856454
TSC2	c16_2129344_C_G	1	VUS	-0.200137	0.841167
PMS2	c7_6043688_T_A	1	VUS	-0.145493	0.883892
BRCA2	c13_32921023_GT_G	1	P/LP	-0.163678	0.868941
ATM	c11_108099999_G_A	1	VUS	0.178635	0.857017
WT1	c11_32456432_T_C	2	VUS	-0.127319	0.857022
ATM	c11_108119760_G_T	1	VUS	0.178346	0.857247
TSC2	c16_2108740_G_A	1	VUS	-0.198411	0.842582
MSH2	c2_47702234_T_C	2	B/LB	0.126806	0.857478
RB1	c13_48954366_T_C	1	VUS	-0.179373	0.857489
RET	c10_43604578_C_T	1	VUS	0.191423	0.848235
RET	c10_43601887_C_G	1	VUS	0.187391	0.851394
APC	c5_112043492_T_C	1	VUS	0.203065	0.83914
APC	c5_112179736_T_G	1	VUS	-0.179832	0.857334
TSC1	c9_135781049_A_C	9	VUS	-0.05869	0.8601
TSC2	c16_2138253_A_G	2	VUS	0.136123	0.847129
ATM	c11_108224583_A_C	1	VUS	0.176353	0.858824
ATM	c11_108129766_A_G	1	B/LB	0.176322	0.858849
BRCA2	c13_32912455_T_TAAC	1	VUS	0.575336	0.561952
BRCA2	c13_32911893_C_G	2	VUS	0.347997	0.61981
MSH2	c2_47643457_T_G	1	VUS	0.177448	0.858954
RB1	c13_48936971_G_A	1	VUS	-0.177446	0.859003
ATM	c11_108142137_A_G	4	VUS	0.0880954	0.859012
RB1	c13_48954229_C_T	24	B/LB	-0.0362945	0.859145
PMS2	c7_6026770_G_A	1	B/LB	-0.0773697	0.938099
TP53	c17_7576619_T_C	8	B/LB	0.0625973	0.859211
MEN1	c11_64575504_G_C	1	B/LB	0.196918	0.843733
RET	c10_43600510_A_C	2	VUS	-0.111903	0.874325
RET	c10_43615008_G_A	1	VUS	-0.171836	0.863603
BRCA1	c17_41245239_T_G	1	P/LP	0.91222	0.356452
PALB2	c16_23640966_T_C	11	VUS	-0.0528129	0.860022
MLH1	c3_37034897_G_A	1	VUS	-0.165856	0.868101
APC	c5_112116480_T_G	1	B/LB	0.222344	0.824124
TSC2	c16_2129653_A_G	1	VUS	0.173389	0.862146
BRCA2	c13_32912031_G_A	5	VUS	-0.0772332	0.861805
RET	c10_43604668_A_G	1	VUS	-0.159294	0.873524
BRCA1	c17_41246856_A_G	5	VUS	0.11215	0.799941
BRCA1	c17_41243744_G_A	2	B/LB	0.513798	0.46271
PTEN	c10_89725230_AT_A	2	VUS	0.123993	0.860847
APC	c5_112174237_A_G	1	B/LB	-0.174199	0.861769
RET	c10_43622156_C_A	1	VUS	-0.175427	0.860798
MEN1	c11_64575053_G_C	1	VUS	0.191769	0.847736
MSH6	c2_48026241_T_TAAG	1	VUS	-0.120369	0.903975
BRCA2	c13_32907010_C_A	17	B/LB	-0.00760809	0.974784
TSC2	c16_2136383_T_A	1	VUS	0.167759	0.866582
BRCA1	c17_41215362_T_TTTTC	1	P/LP	-0.438497	0.657576
BRCA2	c13_32968980_G_T	2	B/LB	-0.0679348	0.922845
BRCA1	c17_41215917_A_C	1	VUS	-0.461302	0.641761
SDHC	c1_161310393_G_T	1	VUS	0.177663	0.859039
PALB2	c16_23647378_A_G	1	VUS	0.172001	0.862274
TSC1	c9_135787709_G_A	1	VUS	-0.1734	0.862167
MSH2	c2_47702208_G_C	1	VUS	0.172801	0.862631
BRCA2	c13_32931973_G_A	2	VUS	0.172764	0.805475
BRCA2	c13_32944702_A_G	2	B/LB	0.172764	0.805475
ATM	c11_108216513_G_T	1	VUS	0.170997	0.863069
BRCA2	c13_32968864_G_A	1	VUS	0.967028	0.329615
ATM	c11_108106565_C_T	5	VUS	0.0763925	0.863227
TSC2	c16_2138461_T_C	2	B/LB	0.118187	0.867069
PALB2	c16_23641540_T_C	2	B/LB	0.120361	0.863702
RET	c10_43601850_T_C	1	VUS	-0.146815	0.88331
APC	c5_112178391_T_C	1	VUS	-0.161502	0.871742
TSC1	c9_135780988_T_C	27	VUS	0.0327632	0.864738
TSC1	c9_135785965_C_G	1	VUS	-0.170883	0.864148
VHL	c3_10183749_G_A	2	VUS	-0.120914	0.864167
BRCA2	c13_32911190_G_A	1	VUS	0.00176146	0.998583
MLH1	c3_37067440_G_A	1	VUS	-0.160124	0.872615
BRCA2	c13_32915231_G_A	6	B/LB	0.148846	0.713246
PALB2	c16_23649225_T_C	1	VUS	-0.16852	0.865033
MSH6	c2_48026966_T_G	1	VUS	-0.182874	0.85457
ATM	c11_108155199_G_A	1	VUS	-0.1684	0.865128
PALB2	c16_23625422_T_C	1	VUS	0.168204	0.865327
ATM	c11_108224527_C_T	1	B/LB	0.168098	0.865377
MLH1	c3_37053326_C_T	1	B/LB	-0.165065	0.868716
RB1	c13_48878107_T_C	8	VUS	-0.0510234	0.865495
BRCA1	c17_41245384_C_CAAATTCTTT	1	VUS	-1.27205	0.198469
BRCA2	c13_32913091_C_A	2	VUS	0.269428	0.701158
TSC1	c9_135777085_A_G	1	VUS	0.17017	0.864709
TSC2	c16_2122967_T_C	1	B/LB	-0.135197	0.8923
ATM	c11_108205831_A_G	1	VUS	-0.166978	0.866257
APC	c5_112177138_G_A	1	B/LB	-0.13066	0.896081
BRCA2	c13_32907024_C_A	2	VUS	0.00291425	0.996685
APC	c5_112177991_T_C	1	VUS	-0.151251	0.879819
TSC2	c16_2136208_T_C	1	B/LB	-0.168735	0.865831
BRCA2	c13_32913587_A_G	5	B/LB	-0.129015	0.771495
TSC2	c16_2104394_A_C	1	VUS	-0.176185	0.859947
BRCA2	c13_32890650_A_G	1	B/LB	1.07027	0.280634
APC	c5_112174516_C_T	2	B/LB	0.205371	0.771564
ATM	c11_108200946_T_C	21	VUS	0.0363058	0.867005
MEN1	c11_64573695_A_G	41	B/LB	0.0231706	0.882047
RET	c10_43609989_T_C	3	VUS	0.100052	0.862482
TSC2	c16_2131785_T_C	1	VUS	-0.186056	0.852207
TSC2	c16_2137908_T_C	2	B/LB	-0.0461488	0.94789
MSH6	c2_48025873_G_A	1	VUS	-0.182407	0.854957
PMS2	c7_6026543_G_A	1	VUS	0.423043	0.671125
APC	c5_112177085_T_A	2	VUS	0.20793	0.768799
TSC2	c16_2137890_T_C	8	B/LB	-0.145577	0.680131
BRCA1	c17_41245120_A_T	3	B/LB	0.189773	0.739699
PMS2	c7_6029527_A_G	1	VUS	0.198961	0.841709
ATM	c11_108126944_G_T	2	VUS	0.116275	0.868278
VHL	c3_10183613_A_G	1	VUS	0.163548	0.870029
ATM	c11_108155170_A_G	2	VUS	-0.116116	0.868552
TSC2	c16_2130359_T_C	1	VUS	-0.174123	0.86157
MSH2	c2_47630329_C_A	1	VUS	0.164891	0.868841
BRCA1	c17_41245709_T_C	1	B/LB	-0.931376	0.346441
MSH2	c2_47707876_A_G	5	B/LB	-0.0736916	0.868943
BRCA1	c17_41249283_T_C	14	B/LB	-0.0483533	0.855184
TSC2	c16_2129606_A_G	3	B/LB	-0.112889	0.844783
APC	c5_112178567_A_G	1	VUS	-0.163513	0.870175
PMS2	c7_6022469_T_C	3	B/LB	0.107028	0.852482
BRCA1	c17_41256935_C_T	1	VUS	-0.375191	0.704491
MSH6	c2_48033345_G_A	1	VUS	-0.18028	0.856612
APC	c5_112178141_T_C	1	VUS	0.207115	0.835995
TP53	c17_7578414_G_A	1	VUS	0.162868	0.870372
TSC2	c16_2115549_A_G	2	VUS	-0.128025	0.85625
APC	c5_112090707_A_G	53	B/LB	0.0146879	0.915208
RET	c10_43602028_A_G	8	VUS	0.081388	0.818023
PALB2	c16_23652468_A_G	12	VUS	-0.0466117	0.870669
SDHD	c11_111963800_C_T	1	VUS	0.163683	0.870475
PMS2	c7_6022483_C_T	1	VUS	-0.02982	0.976123
TSC2	c16_2129124_T_C	1	VUS	-0.143967	0.885361
TSC2	c16_2130188_T_C	7	B/LB	0.0637403	0.86593
APC	c5_112178257_C_G	1	VUS	-0.160951	0.872177
BRCA1	c17_41245030_G_T	1	VUS	-0.490649	0.619907
VHL	c3_10183620_A_G	1	VUS	0.159968	0.872855
RET	c10_43597885_A_G	1	VUS	-0.16246	0.870981
PALB2	c16_23652487_T_C	1	VUS	0.160423	0.87146
TSC1	c9_135781193_A_G	2	VUS	-0.114029	0.871732
TSC2	c16_2136211_T_C	5	B/LB	-0.0759859	0.864962
PALB2	c16_23641198_C_T	1	VUS	0.160127	0.871751
APC	c5_112163687_A_G	1	VUS	-0.164391	0.869485
BRCA2	c13_32930577_A_G	4	VUS	0.19228	0.698281
BRCA1	c17_41246346_T_C	1	VUS	-0.180851	0.854998
BRCA2	c13_32910935_G_A	1	VUS	-0.237351	0.810892
PTEN	c10_89623730_GGCGGCGGCGGCC_G	1	VUS	-0.160403	0.872605
BRCA2	c13_32913043_A_AG	1	P/LP	0.092929	0.925373
CHEK2	c22_29130534_T_G	1	VUS	0.193178	0.845476
ATM	c11_108128341_T_TTTC	2	B/LB	-0.112328	0.872827
MSH6	c2_48027295_G_A	3	VUS	0.0828424	0.885652
APC	c5_112173891_T_C	1	VUS	-0.32937	0.741964
SDHB	c1_17359633_T_G	2	VUS	0.112452	0.87369
TSC2	c16_2115544_T_C	1	VUS	-0.139563	0.888859
RET	c10_43615108_T_C	4	VUS	0.0919459	0.854191
ATM	c11_108100039_A_G	24	VUS	0.0322798	0.873576
MSH6	c2_48027555_G_T	1	VUS	-0.159801	0.872752
BRCA2	c13_32937349_A_G	4	B/LB	0.0492609	0.920892
TSC2	c16_2138097_A_G	3	B/LB	0.097636	0.865525
TP53	c17_7579519_C_T	2	B/LB	-0.111721	0.874275
TSC2	c16_2136313_C_G	1	VUS	0.141887	0.887014
RET	c10_43606734_G_A	1	VUS	0.160701	0.87238
APC	c5_112174221_A_G	1	VUS	0.248246	0.804011
MSH2	c2_47641435_G_A	1	VUS	0.157752	0.87449
RET	c10_43607562_T_C	1	VUS	-0.156168	0.875934
MSH2	c2_47630492_G_C	1	VUS	-0.157415	0.874743
TSC2	c16_2135282_A_G	1	VUS	-0.192635	0.847025
PMS2	c7_6018326_A_G	1	VUS	0.0403943	0.967662
SDHB	c1_17371278_C_T	4	VUS	-0.0769472	0.877745
TP53	c17_7579453_C_T	1	VUS	0.156576	0.875338
APC	c5_112128234_G_A	1	VUS	0.248872	0.803531
MSH6	c2_48030770_C_T	2	B/LB	0.136007	0.847354
APC	c5_112175624_G_A	1	VUS	-0.146335	0.883698
MEN1	c11_64572075_G_C	1	VUS	-0.16364	0.869854
TSC1	c9_135801100_G_A	1	VUS	0.155951	0.875922
RB1	c13_48878108_G_C	1	VUS	0.155698	0.876193
TSC2	c16_2133701_A_G	119	VUS	0.0169542	0.853496
RET	c10_43601929_A_G	1	VUS	0.159185	0.873557
ATM	c11_108141839_G_A	6	VUS	0.0629382	0.876557
PALB2	c16_23646806_T_G	1	VUS	-0.15381	0.876716
MEN1	c11_64577561_T_C	1	VUS	-0.066711	0.946746
MSH6	c2_48030782_A_T	1	B/LB	-0.178629	0.857926
RET	c10_43608320_G_C	2	B/LB	-0.110381	0.876016
TSC1	c9_135785966_C_G	1	VUS	0.153969	0.877482
TP53	c17_7573979_C_G	1	VUS	-0.153895	0.877449
TSC2	c16_2121887_T_C	4	B/LB	0.113059	0.820872
BRCA2	c13_32893377_G_T	42	B/LB	0.091543	0.552237
TSC2	c16_2112572_T_C	3	B/LB	0.0867567	0.880478
APC	c5_112175073_T_C	1	VUS	0.190036	0.849356
TSC2	c16_2129409_A_G	1	B/LB	0.159473	0.873114
APC	c5_112157691_G_A	2	VUS	0.175547	0.80405
BRCA2	c13_32913645_C_A	1	VUS	-0.326386	0.742133
BRCA2	c13_32971059_A_G	1	VUS	0.0120996	0.990268
BRCA1	c17_41231420_C_T	1	VUS	0.0243098	0.980396
BRCA1	c17_41244964_C_T	1	B/LB	0.841456	0.394985
BRCA1	c17_41246812_C_A	25	B/LB	0.15201	0.442593
TSC1	c9_135786841_T_TGTG	1	VUS	0.15209	0.878965
APC	c5_112175960_G_A	3	VUS	0.168406	0.770747
RET	c10_43613868_A_G	1	VUS	0.177723	0.858979
RET	c10_43623556_G_T	1	B/LB	-0.124257	0.901138
BRCA2	c13_32937464_G_A	3	VUS	-0.552227	0.335104
PALB2	c16_23646917_A_G	1	VUS	-0.151073	0.878892
TSC2	c16_2138614_T_C	1	VUS	0.137209	0.890708
SDHD	c11_111963849_G_A	1	VUS	0.152632	0.878729
APC	c5_112102924_T_C	1	B/LB	-0.134223	0.89384
PTEN	c10_89623764_C_A	1	VUS	-0.151685	0.879513
SDHB	c1_17345404_T_G	1	VUS	-0.152127	0.879127
PMS2	c7_6036994_T_C	2	VUS	0.00433098	0.995095
TSC2	c16_2106756_A_G	4	B/LB	-0.0811372	0.870912
APC	c5_112176383_A_G	1	VUS	0.280863	0.778892
PALB2	c16_23640547_G_A	1	VUS	-0.149319	0.880287
TSC1	c9_135781193_T_G	1	VUS	-0.149707	0.880848
TSC2	c16_2107099_G_C	1	VUS	-0.142323	0.886661
MEN1	c11_64572205_A_G	7	B/LB	0.0705486	0.852165
MSH6	c2_48010547_T_C	1	VUS	-0.155872	0.875854
RET	c10_43623605_T_C	2	VUS	-0.104594	0.882441
MLH1	c3_37092086_A_G	1	VUS	0.151533	0.879394
TSC2	c16_2132512_C_CCT	1	B/LB	0.14598	0.883831
SDHD	c11_111963893_T_C	1	VUS	-0.150687	0.880263
CHEK2	c22_29085152_T_A	2	VUS	-0.117309	0.867147
TSC2	c16_2136214_T_C	4	B/LB	-0.0753243	0.88009
RB1	c13_49027250_G_A	1	VUS	0.148936	0.881473
PTEN	c10_89720854_T_A	1	VUS	-0.148932	0.881642
SDHD	c11_111963827_G_T	2	VUS	-0.105985	0.880896
APC	c5_112177737_C_A	1	VUS	0.228593	0.819249
BRCA2	c13_32913760_G_A	5	B/LB	-0.379636	0.392166
RET	c10_43609043_A_G	1	VUS	-0.897337	0.369663
MEN1	c11_64575506_A_G	4	VUS	-0.0568314	0.909399
MSH2	c2_47641500_G_C	2	VUS	0.104367	0.882526
PTEN	c10_89623932_C_T	2	VUS	-0.104486	0.882596
SDHC	c1_161284210_T_G	7	VUS	-0.0553659	0.883597
CHEK2	c22_29092953_G_A	1	VUS	-0.124226	0.900262
CHEK2	c22_29085164_T_C	3	VUS	-0.0257228	0.964164
TSC2	c16_2129102_T_C	2	B/LB	-0.0933018	0.894876
APC	c5_112177764_A_C	1	VUS	0.258842	0.795828
MSH2	c2_47639600_T_C	2	B/LB	-0.10405	0.88299
MSH2	c2_47690263_C_T	2	VUS	-0.10405	0.88299
BRCA2	c13_32937331_C_T	1	B/LB	-0.102576	0.91764
CHEK2	c22_29106047_G_C	1	VUS	0.155565	0.875286
VHL	c3_10183505_A_G	1	VUS	0.165574	0.868456
VHL	c3_10183829_G_A	2	VUS	0.104038	0.882986
CHEK2	c22_29091177_A_T	1	VUS	-0.121566	0.902387
MSH6	c2_48026997_T_C	3	B/LB	0.0914333	0.873891
PALB2	c16_23641235_C_G	1	VUS	-0.144772	0.883919
TSC2	c16_2130259_T_C	10	VUS	0.0811807	0.797163
MSH6	c2_48032174_A_T	1	VUS	0.166047	0.867841
APC	c5_112177982_T_A	1	VUS	0.168385	0.866377
CHEK2	c22_29092962_G_T	4	VUS	-0.0632731	0.89842
PMS2	c7_6042266_T_C	2	VUS	-0.144235	0.837785
TSC1	c9_135781044_A_G	8	VUS	-0.0437315	0.88489
TSC2	c16_2138041_T_C	3	B/LB	-0.0865525	0.880668
RB1	c13_49033826_A_T	1	VUS	-0.144546	0.884953
MSH6	c2_48033766_C_T	1	VUS	-0.143602	0.885571
ATM	c11_108196151_A_C	1	VUS	0.14333	0.885056
PALB2	c16_23635365_G_A	1	B/LB	0.14333	0.885056
TSC2	c16_2137914_T_C	3	VUS	-0.091741	0.873626
TSC2	c16_2133767_A_G	2	B/LB	-0.10425	0.882627
PALB2	c16_23649420_A_C	2	P/LP	-0.101061	0.885388
CHEK2	c22_29130636_G_A	1	VUS	-0.136027	0.890844
TSC1	c9_135798867_T_C	2	VUS	0.103133	0.883912
BRCA2	c13_32953386_G_T	1	VUS	-0.101012	0.918891
MSH6	c2_48028193_A_G	1	VUS	0.104271	0.916782
ATM	c11_108153488_G_A	3	VUS	0.0821419	0.885942
MSH2	c2_47641601_C_G	1	VUS	-0.143191	0.88599
TSC2	c16_2121782_T_C	2	B/LB	-0.0883759	0.900429
MLH1	c3_37035146_G_T	1	VUS	0.145632	0.884048
PTEN	c10_89720773_G_T	1	VUS	-0.143045	0.886288
RET	c10_43600497_T_C	1	VUS	-0.135599	0.892168
MSH6	c2_48025766_G_T	1	VUS	0.221195	0.824565
MSH6	c2_48027852_G_C	1	VUS	0.221195	0.824565
APC	c5_112102982_A_G	1	VUS	0.157311	0.87505
BRCA1	c17_41219619_C_G	1	VUS	-0.150008	0.879473
RET	c10_43615184_T_C	1	B/LB	-0.149535	0.881191
BRCA2	c13_32932022_C_CA	1	P/LP	1.14174	0.249721
BRCA2	c13_32932025_T_A	1	B/LB	1.14174	0.249721
VHL	c3_10183476_C_CG	4	VUS	-0.300442	0.54797
MLH1	c3_37050381_C_T	1	VUS	-0.133113	0.893966
MSH6	c2_48018140_G_A	3	VUS	-0.0492905	0.931814
APC	c5_112176565_A_T	13	B/LB	-0.0584654	0.833152
TSC1	c9_135802672_G_T	2	B/LB	-0.0995501	0.887984
ATM	c11_108190715_C_T	5	B/LB	-0.0627168	0.887558
BRCA1	c17_41246298_C_T	2	VUS	-0.535986	0.443542
SDHC	c1_161326622_T_C	1	P/LP	0.140496	0.888308
TSC1	c9_135778111_T_G	1	VUS	-0.139316	0.889076
ATM	c11_108201097_C_T	1	B/LB	-0.139125	0.888405
PALB2	c16_23646459_C_T	1	VUS	-0.139125	0.888405
RET	c10_43617453_A_G	3	B/LB	-0.0697976	0.904056
TSC1	c9_135781380_T_C	1	B/LB	-0.140431	0.888193
APC	c5_112175034_T_C	1	VUS	-0.0638613	0.949099
TSC2	c16_2129027_T_C	2	B/LB	-0.0814629	0.908248
APC	c5_112178441_A_T	1	VUS	0.211247	0.832843
MSH6	c2_48028281_C_T	1	B/LB	-0.150075	0.880451
MLH1	c3_37053542_A_C	1	VUS	0.177182	0.859177
RET	c10_43600451_C_G	1	VUS	-0.131322	0.895549
APC	c5_112164612_A_G	1	B/LB	-0.15642	0.875769
MSH6	c2_48026106_T_C	21	B/LB	-0.0213125	0.922176
BRCA2	c13_32911295_C_G	5	VUS	-0.24913	0.574436
MSH6	c2_48027493_G_C	1	VUS	-0.160693	0.872055
ATM	c11_108206694_A_T	1	VUS	-0.137362	0.889811
WT1	c11_32450063_T_A	1	VUS	-0.138453	0.889951
BRCA2	c13_32972647_G_C	1	VUS	0.95573	0.335471
ATM	c11_108150228_A_G	5	VUS	-0.0612043	0.890427
TSC2	c16_2134386_T_C	1	VUS	-0.148489	0.881862
MSH2	c2_47693849_C_T	19	VUS	0.0315549	0.890501
BRCA1	c17_41245526_C_A	1	B/LB	-0.223882	0.820956
TSC2	c16_2115553_T_C	1	B/LB	0.141234	0.887535
TSC2	c16_2122351_T_C	1	VUS	0.135669	0.891928
TSC2	c16_2107103_T_C	1	VUS	-0.135394	0.892152
TSC2	c16_2137913_A_G	4	VUS	0.0718074	0.885704
BRCA2	c13_32912761_C_T	1	B/LB	-0.299201	0.763026
BRCA1	c17_41244740_C_A	1	VUS	0.156085	0.87463
APC	c5_112177829_A_AAGAT	1	P/LP	-0.137335	0.89082
TSC2	c16_2125802_G_C	1	VUS	0.131992	0.894839
MSH2	c2_47639666_A_G	1	VUS	-0.135586	0.891994
TSC2	c16_2131708_T_C	15	VUS	-0.034894	0.89252
MSH6	c2_48026121_G_C	1	VUS	-0.164801	0.868805
BRCA2	c13_32910812_G_A	9	VUS	0.0942873	0.775574
RET	c10_43619197_T_C	1	VUS	-0.126228	0.899579
APC	c5_112179456_C_T	2	VUS	-0.0377513	0.957439
TP53	c17_7578474_T_C	1	B/LB	-0.134327	0.892931
MSH6	c2_48026922_C_T	1	B/LB	-0.142492	0.886436
TP53	c17_7579357_G_A	1	B/LB	-0.134306	0.892947
RET	c10_43609951_T_C	1	VUS	0.14555	0.884373
TSC1	c9_135771982_G_A	1	VUS	0.13352	0.893668
MSH6	c2_48018133_A_G	1	VUS	-0.0768899	0.938572
TSC2	c16_2110761_C_G	3	VUS	0.0792061	0.890748
TP53	c17_7577576_A_G	1	VUS	0.132916	0.894106
BRCA2	c13_32900707_C_T	1	B/LB	-0.292126	0.76838
MLH1	c3_37090048_G_A	1	VUS	-0.140195	0.888349
MSH2	c2_47703620_C_G	1	VUS	0.132277	0.894621
TSC2	c16_2124237_T_C	6	B/LB	0.081212	0.842114
TSC2	c16_2129354_T_C	1	VUS	-0.142788	0.886293
BRCA2	c13_32912331_T_A	4	B/LB	0.221144	0.655712
BRCA2	c13_32912174_G_A	1	B/LB	0.132772	0.893522
PMS2	c7_6027156_CT_C	1	P/LP	0.0728949	0.94168
MSH6	c2_48033625_A_G	1	VUS	-0.140264	0.8882
MSH6	c2_48027641_C_G	1	VUS	-0.067255	0.946257
PALB2	c16_23646939_C_T	3	VUS	-0.0750601	0.895681
TSC1	c9_135779817_A_G	1	B/LB	0.130499	0.896043
BRCA2	c13_32911418_A_T	55	B/LB	0.0307253	0.819517
BRCA2	c13_32911419_T_C	55	B/LB	0.0307253	0.819517
MSH2	c2_47698123_G_GAAGA	1	VUS	-0.130343	0.896191
MSH2	c2_47698127_ATCTT_A	1	VUS	-0.130343	0.896191
MSH6	c2_48032152_G_A	1	VUS	0.140862	0.887726
TSC2	c16_2131729_T_C	16	VUS	-0.0261052	0.916752
CHEK2	c22_29091199_C_T	1	VUS	0.163065	0.869326
MSH2	c2_47637301_G_T	22	VUS	-0.0275447	0.897105
TSC2	c16_2134692_G_A	1	VUS	0.176606	0.859686
BRCA2	c13_32913344_A_G	1	VUS	-0.351495	0.723284
ATM	c11_108117773_C_T	1	VUS	-0.127975	0.897297
MSH2	c2_47703680_T_C	1	VUS	0.128683	0.897461
BRCA2	c13_32930724_G_C	1	VUS	-0.223661	0.821697
BRCA2	c13_32972340_T_A	1	VUS	-0.223661	0.821697
PMS2	c7_6045611_T_C	1	B/LB	0.0179151	0.985664
APC	c5_112174728_A_G	1	VUS	-0.0738964	0.941114
BRCA1	c17_41267806_T_TA	1	B/LB	-0.356266	0.718745
ATM	c11_108128201_G_A	2	VUS	0.089845	0.89803
SDHC	c1_161310404_C_T	1	VUS	-0.128161	0.898057
VHL	c3_10183598_G_T	1	VUS	0.134941	0.89262
MSH6	c2_48026027_C_G	2	VUS	-0.0681749	0.923036
MSH6	c2_48023062_A_G	1	VUS	0.0952309	0.923964
TSC2	c16_2120574_G_C	1	VUS	0.130178	0.896287
TSC2	c16_2122977_G_C	1	B/LB	0.130178	0.896287
APC	c5_112174473_G_A	1	VUS	-0.119508	0.904907
TSC1	c9_135778143_G_A	1	VUS	-0.124707	0.900632
MSH6	c2_48010453_G_C	1	B/LB	-0.146717	0.883092
BRCA1	c17_41245919_G_A	1	VUS	-0.18488	0.851747
APC	c5_112175030_A_G	14	B/LB	0.00397211	0.988169
BRCA2	c13_32953390_A_G	1	VUS	0.0437237	0.964848
BRCA2	c13_32972434_T_C	1	P/LP	-0.0517894	0.958371
ATM	c11_108199952_T_A	1	B/LB	0.12536	0.899384
BRCA1	c17_41226412_C_T	1	VUS	0.39584	0.689196
APC	c5_112162836_C_A	1	VUS	0.229291	0.818709
WT1	c11_32417943_T_C	2	VUS	0.0892928	0.899472
BRCA2	c13_32914045_G_C	1	VUS	0.0847183	0.931948
MSH6	c2_48033759_C_G	1	VUS	0.178689	0.857872
MSH6	c2_48033946_G_A	2	VUS	0.0280546	0.968288
MSH2	c2_47698097_C_T	1	VUS	-0.12535	0.900107
BRCA2	c13_32913836_C_CAA	1	P/LP	-0.167765	0.865698
APC	c5_112178340_A_C	1	B/LB	-0.0432577	0.965525
APC	c5_112178756_T_C	1	VUS	-0.084949	0.93235
MSH6	c2_48026842_A_T	2	VUS	-0.0966371	0.891079
BRCA2	c13_32945177_A_C	1	VUS	0.365298	0.712679
BRCA2	c13_32910748_T_C	2	B/LB	0.66483	0.343221
RET	c10_43596053_A_G	5	VUS	-0.0448428	0.920219
TSC2	c16_2124399_G_C	3	B/LB	0.0881681	0.878458
PTEN	c10_89624035_T_C	1	VUS	-0.12378	0.901541
WT1	c11_32456745_T_G	1	VUS	-0.123615	0.901573
TSC2	c16_2120585_A_G	29	VUS	0.033564	0.85647
MSH6	c2_48033981_TTTGA_T	67	B/LB	-0.00129595	0.991722
MLH1	c3_37035118_A_G	2	VUS	-0.0791537	0.910747
ATM	c11_108196791_A_G	1	VUS	0.121903	0.902145
TSC2	c16_2129068_T_G	1	VUS	0.101414	0.919104
APC	c5_112179149_A_T	1	VUS	0.0931808	0.925786
MSH2	c2_47630344_A_C	1	VUS	-0.122718	0.902233
RET	c10_43623615_C_T	9	B/LB	-0.03055	0.927013
TSC2	c16_2108754_T_C	1	VUS	0.140001	0.888512
APC	c5_112179623_T_G	2	VUS	0.147169	0.835375
ATM	c11_108199790_A_G	1	VUS	0.120954	0.902941
APC	c5_112175715_T_C	1	VUS	-0.0195104	0.984439
APC	c5_112043430_A_G	4	B/LB	-0.0255082	0.959345
TSC1	c9_135772109_A_G	1	VUS	0.12068	0.903825
MLH1	c3_37070352_G_C	1	VUS	-0.112602	0.91023
MSH6	c2_48027042_G_A	1	VUS	0.302609	0.761689
RET	c10_43615134_A_G	1	VUS	0.130807	0.895956
RB1	c13_49030386_A_C	5	VUS	0.0541383	0.903742
BRCA2	c13_32905082_C_T	3	B/LB	-0.0340335	0.952749
ATM	c11_108172386_A_G	1	VUS	-0.119087	0.904389
ATM	c11_108143514_G_A	1	B/LB	0.118693	0.904709
PMS2	c7_6022481_A_G	4	B/LB	0.0191207	0.969389
APC	c5_112178066_G_A	1	VUS	-0.110856	0.911761
TSC2	c16_2136340_T_C	4	B/LB	-0.0525146	0.916238
BRCA2	c13_32945152_A_G	1	B/LB	-0.0499146	0.959868
BRCA2	c13_32914967_G_C	2	VUS	0.304411	0.664325
BRCA2	c13_32911941_CT_C	1	P/LP	0.081891	0.934213
BRCA2	c13_32914516_C_G	2	VUS	0.569909	0.416576
TSC2	c16_2138096_A_C	1	VUS	-0.143537	0.885701
MSH6	c2_48033750_G_A	4	VUS	0.0420052	0.932903
BRCA2	c13_32906890_G_A	90	B/LB	0.0252581	0.811145
SDHB	c1_17380500_T_G	1	B/LB	-0.118275	0.905882
APC	c5_112178936_T_C	2	VUS	0.166112	0.814341
BRCA2	c13_32914146_A_G	1	VUS	-0.0617834	0.950344
TSC2	c16_2131586_A_G	3	B/LB	0.0791928	0.890823
CHEK2	c22_29107904_G_C	1	VUS	-0.135299	0.891485
MSH2	c2_47639620_G_A	1	VUS	0.117381	0.906423
TSC1	c9_135782113_G_A	1	VUS	0.116899	0.906825
TSC1	c9_135780977_A_T	1	VUS	0.117718	0.906175
RET	c10_43604577_A_G	1	VUS	-0.116186	0.90753
ATM	c11_108173670_T_A	1	VUS	0.116058	0.906815
MLH1	c3_37061907_A_G	2	VUS	0.0957415	0.892145
VHL	c3_10191569_G_C	2	P/LP	-0.0785321	0.911528
TP53	c17_7576872_A_C	1	VUS	0.116701	0.906911
PTEN	c10_89717660_A_T	1	VUS	-0.116917	0.906955
BRCA1	c17_41243729_G_C	1	VUS	0.227616	0.818043
APC	c5_112154896_T_C	1	VUS	-0.631173	0.528225
MSH2	c2_47641475_C_G	1	VUS	-0.116605	0.907051
MLH1	c3_37053302_T_C	1	B/LB	0.118027	0.905911
SDHC	c1_161332203_G_A	2	VUS	-0.0822338	0.907514
TSC2	c16_2126177_T_C	4	VUS	0.0563711	0.910113
VHL	c3_10183496_T_C	1	B/LB	0.122298	0.902629
BRCA2	c13_32944628_A_G	1	B/LB	-0.28358	0.775004
BRCA2	c13_32954194_G_C	2	VUS	0.359393	0.608501
VHL	c3_10183531_G_A	1	VUS	0.114749	0.908611
RET	c10_43597882_T_C	1	VUS	-0.111935	0.91091
CHEK2	c22_29121054_A_G	2	VUS	0.0823568	0.906464
PALB2	c16_23647552_G_C	1	VUS	0.114078	0.908397
MLH1	c3_37067437_A_G	1	VUS	-0.120248	0.904148
MSH6	c2_48025995_T_C	1	B/LB	-0.102617	0.918082
WT1	c11_32417917_T_C	3	VUS	0.066159	0.908758
MSH6	c2_48025995_G_C	1	VUS	-0.132572	0.894312
RET	c10_43597991_A_G	4	VUS	0.0738363	0.882661
MSH6	c2_48032805_C_T	2	VUS	-0.060827	0.931298
MSH6	c2_48010476_T_C	1	VUS	0.121609	0.903001
APC	c5_112173256_T_C	4	B/LB	0.118714	0.812406
PTEN	c10_89725110_A_G	1	VUS	0.113426	0.909719
TSC2	c16_2108850_G_A	1	B/LB	0.127545	0.898362
TP53	c17_7579323_T_C	1	VUS	0.112815	0.909998
TSC1	c9_135778132_G_T	1	VUS	-0.111224	0.911328
ATM	c11_108106437_A_C	4	B/LB	-0.0558255	0.910348
BRCA1	c17_41245262_A_T	4	VUS	-0.25301	0.609316
RB1	c13_48934228_G_A	1	VUS	0.112407	0.910414
MLH1	c3_37081738_A_G	1	B/LB	-0.075099	0.940049
PMS2	c7_6031631_T_C	1	VUS	0.00501355	0.995985
BRCA1	c17_41231356_G_A	6	VUS	0.236845	0.557652
MLH1	c3_37089053_C_G	2	VUS	0.0754674	0.914885
SDHB	c1_17350569_T_C	1	VUS	-0.11059	0.911971
MSH6	c2_48027149_G_A	1	VUS	-0.0880858	0.929649
MSH6	c2_48027949_T_G	1	VUS	-0.0880858	0.929649
CHEK2	c22_29106054_T_TAA	1	B/LB	0.0749984	0.939695
BRCA1	c17_41245574_G_C	5	VUS	0.0205351	0.962983
WT1	c11_32456527_C_G	1	VUS	0.110468	0.911988
ATM	c11_108175535_C_T	1	VUS	-0.109446	0.912102
WT1	c11_32450105_T_G	1	VUS	0.110243	0.912159
APC	c5_112177970_T_G	5	VUS	0.0208265	0.962873
TSC1	c9_135802632_A_G	1	VUS	-0.109491	0.912705
BRCA1	c17_41223175_C_CTG	1	P/LP	-0.546909	0.580365
BRCA2	c13_32969017_T_C	1	VUS	0.166037	0.867068
BRCA2	c13_32972574_T_C	9	B/LB	-0.580922	0.0792345
BRCA2	c13_32910982_T_C	1	B/LB	0.89154	0.368979
APC	c5_112137022_A_G	2	VUS	0.00113338	0.998722
MSH2	c2_47703502_A_G	2	VUS	0.0768146	0.913371
PMS2	c7_6042204_A_G	1	B/LB	-0.0785278	0.937174
PMS2	c7_6027163_A_T	2	VUS	0.107821	0.878359
RB1	c13_48951156_A_G	1	VUS	-0.10799	0.913908
ATM	c11_108224555_G_A	6	VUS	0.0437551	0.913929
BRCA2	c13_32930663_T_C	1	VUS	0.067557	0.945702
ATM	c11_108173661_C_A	1	VUS	0.107126	0.913958
TSC1	c9_135771992_A_C	1	VUS	-0.106773	0.914866
APC	c5_112173513_G_A	2	VUS	0.128562	0.855784
TSC2	c16_2135251_A_G	1	VUS	-0.0988493	0.921145
APC	c5_112174915_T_C	3	B/LB	-0.0246308	0.965986
VHL	c3_10183834_A_G	1	VUS	-0.103173	0.917795
TSC1	c9_135772072_A_G	2	B/LB	0.0763032	0.913963
BRCA2	c13_32914817_A_G	9	VUS	0.137235	0.679074
PMS2	c7_6027261_T_C	2	VUS	-0.0538418	0.939081
APC	c5_112178212_A_G	93	B/LB	0.002875	0.97794
BRCA2	c13_32906446_G_T	3	B/LB	0.00377223	0.994745
PALB2	c16_23634308_A_G	2	VUS	0.0743396	0.915555
ATM	c11_108155205_T_G	64	B/LB	0.0132438	0.915629
VHL	c3_10191605_T_C	6	VUS	0.0455245	0.911185
CHEK2	c22_29091740_T_C	8	VUS	-0.00949043	0.978398
BRCA2	c13_32910630_T_A	37	B/LB	-0.0264627	0.871705
BRCA2	c13_32914549_T_C	37	B/LB	-0.0264627	0.871705
APC	c5_112178654_C_A	1	VUS	-0.0337402	0.973094
BRCA1	c17_41256132_GT_G	1	B/LB	-0.432717	0.66181
TSC2	c16_2136812_T_C	2	B/LB	-0.102674	0.884419
TSC2	c16_2107101_G_C	1	B/LB	0.107721	0.914093
APC	c5_112174824_C_A	1	VUS	-0.301323	0.763255
RET	c10_43615636_T_C	1	B/LB	0.122123	0.902829
PTEN	c10_89623761_A_G	2	VUS	0.0735532	0.91718
TSC2	c16_2121851_A_C	1	B/LB	-0.0817722	0.934766
MLH1	c3_37053563_A_G	1	VUS	0.123218	0.901792
PMS2	c7_6022516_T_C	2	P/LP	-0.0519088	0.941262
MSH6	c2_48026631_T_C	2	B/LB	-0.097377	0.890229
MSH6	c2_48030645_G_C	5	VUS	0.0626214	0.8884
RB1	c13_49033851_G_A	1	VUS	-0.102812	0.918022
APC	c5_112175799_T_C	1	VUS	-0.0835126	0.933467
TSC2	c16_2134292_C_A	2	VUS	0.0765738	0.913703
TSC2	c16_2134655_C_G	1	VUS	-0.116905	0.906801
TSC2	c16_2105405_A_G	1	VUS	-0.125322	0.900134
RET	c10_43615013_T_C	2	B/LB	-0.293591	0.678086
TSC2	c16_2130196_T_A	2	VUS	0.0866869	0.90229
TSC2	c16_2127634_G_A	3	B/LB	-0.0571801	0.921004
SDHB	c1_17349110_C_CA	1	P/LP	-0.102755	0.918216
BRCA1	c17_41245746_C_T	2	VUS	0.301098	0.666957
PMS2	c7_6026696_C_T	1	VUS	0.144318	0.884837
PMS2	c7_6026923_G_C	1	VUS	0.144318	0.884837
PMS2	c7_6027042_G_C	1	VUS	0.144318	0.884837
RB1	c13_49030369_G_A	1	VUS	-0.100592	0.919796
TSC1	c9_135772098_A_G	1	VUS	-0.0982737	0.921617
RB1	c13_48955534_G_A	1	VUS	0.100211	0.920122
MSH6	c2_48027022_G_T	1	VUS	0.0763379	0.939018
MLH1	c3_37091998_T_C	1	VUS	-0.0765928	0.939055
CHEK2	c22_29115452_A_G	1	VUS	-0.0937485	0.924647
BRCA1	c17_41244841_A_AT	1	P/LP	-0.484739	0.624246
TSC2	c16_2108844_A_G	2	B/LB	0.101146	0.886097
TSC1	c9_135771932_T_C	1	VUS	-0.100079	0.920182
TSC2	c16_2122301_C_T	1	VUS	0.107704	0.91411
TSC2	c16_2103414_T_C	2	B/LB	0.0570386	0.935617
MSH6	c2_48026729_C_G	1	VUS	-0.0503023	0.95979
ATM	c11_108115593_C_T	2	B/LB	-0.0694653	0.921073
TSC2	c16_2126489_A_C	21	B/LB	0.0292867	0.89315
PMS2	c7_6017324_A_G	22	B/LB	0.0180381	0.923862
RET	c10_43606744_T_G	1	B/LB	-0.0787618	0.93727
BRCA2	c13_32915195_ACCAATTTCCATTTTTACGTTT_A	1	VUS	0.0591533	0.952463
BRCA2	c13_32912478_GTC_G	1	VUS	0.0591728	0.952446
BRCA2	c13_32912479_ATTTCAATATTATTTTGT_A	1	VUS	0.0591728	0.952446
PMS2	c7_6026665_T_C	1	B/LB	0.329537	0.740814
BRCA2	c13_32937600_C_A	1	VUS	0.201231	0.839263
TSC2	c16_2111934_A_G	1	B/LB	-0.104043	0.917015
ATM	c11_108175544_T_C	5	VUS	0.0436288	0.921627
MSH2	c2_47705625_A_G	6	VUS	-0.0401716	0.921731
PALB2	c16_23637664_T_C	1	VUS	0.097224	0.921884
RET	c10_43606832_G_C	2	VUS	-0.83332	0.239171
APC	c5_112174555_A_G	44	B/LB	0.0325322	0.830216
BRCA2	c13_32914377_C_T	1	VUS	-0.0464801	0.962628
PALB2	c16_23634302_A_G	1	VUS	0.0963502	0.922584
ATM	c11_108196026_A_G	3	VUS	-0.0555796	0.922655
TSC2	c16_2106216_A_G	1	VUS	-0.0964504	0.923071
SDHC	c1_161298235_C_A	1	VUS	0.0981823	0.921816
ATM	c11_108186789_C_T	1	B/LB	-0.095748	0.923081
TSC1	c9_135786013_A_G	24	B/LB	0.0202179	0.921052
TSC2	c16_2112521_A_C	99	B/LB	-0.0121433	0.90393
MLH1	c3_37092125_G_A	3	B/LB	-0.0193956	0.973163
ATM	c11_108199777_G_A	1	VUS	-0.095323	0.923418
BRCA2	c13_32945120_C_T	1	VUS	-0.294979	0.766341
BRCA2	c13_32945149_T_A	1	VUS	0.00546171	0.995608
MEN1	c11_64575408_C_G	1	VUS	0.0889895	0.929002
PMS2	c7_6045586_G_T	1	VUS	0.0225989	0.981903
TP53	c17_7578183_T_C	1	B/LB	0.0953063	0.923942
MSH6	c2_48027799_G_C	2	VUS	0.0789961	0.910861
ATM	c11_108216611_T_C	5	VUS	0.0419957	0.924555
MSH2	c2_47705467_G_C	1	VUS	0.094321	0.924753
RET	c10_43609941_T_C	2	VUS	-0.0618981	0.930274
RET	c10_43615532_A_G	5	VUS	0.0563306	0.899816
BRCA1	c17_41222996_G_C	1	VUS	-0.444674	0.653066
TSC2	c16_2110684_T_C	3	VUS	-0.0324527	0.955112
RB1	c13_48919224_C_A	2	VUS	0.0662676	0.925253
APC	c5_112173412_T_C	1	VUS	0.146213	0.883794
MEN1	c11_64577587_T_C	10	VUS	0.0575106	0.855547
TSC2	c16_2126483_T_C	1	B/LB	0.15371	0.877685
SDHC	c1_161284203_T_C	1	VUS	-0.0934752	0.925553
BRCA2	c13_32911479_G_T	3	VUS	-0.340971	0.551619
PTEN	c10_89623917_T_C	1	VUS	-0.0922323	0.926535
BRCA2	c13_32971167_C_G	38	B/LB	-0.0317326	0.844401
BRCA2	c13_32912770_AT_A	1	P/LP	0.198883	0.841093
WT1	c11_32414288_A_G	1	VUS	-0.0916995	0.926889
BRCA2	c13_32913469_T_C	4	B/LB	0.0991761	0.841526
PALB2	c16_23646524_T_C	1	VUS	-0.0908393	0.926999
BRCA1	c17_41245381_C_T	52	B/LB	-0.0195813	0.88719
MSH6	c2_48033613_A_G	4	VUS	-0.0579304	0.907562
RB1	c13_49037958_T_A	2	VUS	0.0643323	0.927434
CHEK2	c22_29121247_C_T	1	VUS	0.138061	0.889238
APC	c5_112162894_C_T	1	VUS	0.261492	0.793812
APC	c5_112177081_G_A	17	B/LB	-0.0112019	0.963249
APC	c5_112179334_C_G	17	B/LB	-0.0112019	0.963249
MSH2	c2_47630373_A_G	1	VUS	-0.0906029	0.927704
MEN1	c11_64571920_A_G	1	VUS	0.153501	0.877853
TSC2	c16_2108846_A_C	1	VUS	0.117122	0.906628
MSH6	c2_48018166_T_C	1	VUS	0.0487475	0.961032
BRCA2	c13_32915334_A_G	1	P/LP	0.079152	0.936425
MSH2	c2_47702246_C_A	1	B/LB	-0.0894381	0.928631
MLH1	c3_37055981_G_A	1	VUS	0.0775367	0.938107
TSC2	c16_2112533_A_G	1	B/LB	0.0937534	0.925197
RET	c10_43606855_T_C	1	B/LB	-0.664514	0.507776
PALB2	c16_23647503_A_C	1	VUS	-0.0880008	0.929284
PALB2	c16_23647099_A_G	3	B/LB	0.0508068	0.929288
TSC2	c16_2110686_G_A	1	VUS	-0.0849303	0.932219
APC	c5_112043544_C_G	1	VUS	-0.100857	0.919704
APC	c5_112176469_G_A	5	B/LB	0.0966206	0.829144
RB1	c13_48937082_G_A	2	VUS	0.0620123	0.93004
MSH6	c2_48032079_T_G	2	VUS	0.0580434	0.934432
APC	c5_112179753_G_A	5	VUS	0.0201258	0.964132
SDHD	c11_111963832_T_C	2	VUS	-0.059947	0.932462
MSH2	c2_47702337_G_C	1	VUS	-0.0871914	0.930418
VHL	c3_10191520_T_G	1	VUS	0.0885784	0.929383
PALB2	c16_23646316_C_T	1	VUS	0.0863784	0.930575
TSC2	c16_2130258_T_G	1	VUS	0.0678643	0.94586
MSH2	c2_47707879_C_A	8	VUS	0.0305857	0.930972
APC	c5_112178416_G_A	3	B/LB	0.0277045	0.961749
ATM	c11_108186742_T_C	1	P/LP	0.0851656	0.931547
BRCA2	c13_32910800_G_A	1	VUS	-0.224105	0.821334
PALB2	c16_23647143_C_A	1	VUS	0.0849504	0.931775
CHEK2	c22_29099541_A_T	1	VUS	0.104077	0.916374
PALB2	c16_23641086_T_G	1	VUS	-0.0842348	0.932293
BRCA2	c13_32932074_G_A	1	B/LB	-0.731728	0.460718
PALB2	c16_23647352_A_G	1	VUS	-0.0841448	0.932365
MSH2	c2_47639634_T_C	1	VUS	-0.0847244	0.932394
MSH2	c2_47639576_A_G	1	B/LB	-0.084381	0.932656
MSH2	c2_47672751_T_C	1	B/LB	-0.084381	0.932656
BRCA2	c13_32911172_A_G	4	B/LB	0.0259307	0.958308
MLH1	c3_37061963_A_G	3	B/LB	-0.0529952	0.926764
ATM	c11_108206684_C_A	1	VUS	-0.0829454	0.933328
ATM	c11_108236072_G_A	2	VUS	0.0584185	0.933594
PMS2	c7_6027087_A_G	1	VUS	-0.0628243	0.94972
TSC2	c16_2138516_T_C	1	VUS	0.158924	0.873547
BRCA2	c13_32913461_G_A	1	VUS	-0.215978	0.827641
TSC2	c16_2126141_G_C	5	B/LB	-0.035825	0.936067
MSH6	c2_48026991_T_C	14	B/LB	0.0281445	0.91607
BRCA2	c13_32954006_G_A	1	VUS	-0.228346	0.817938
APC	c5_112175769_T_C	1	VUS	-0.075601	0.939758
ATM	c11_108129762_T_C	1	VUS	0.0813051	0.934647
BRCA2	c13_32931878_A_G	1	P/LP	0.582785	0.556858
MSH6	c2_48025876_G_T	1	VUS	0.0944387	0.92462
PMS2	c7_6036971_T_C	1	B/LB	0.131512	0.894992
MSH6	c2_48026799_T_C	3	VUS	-0.0725947	0.8999
VHL	c3_10183854_A_G	4	VUS	-0.0342427	0.945386
TSC2	c16_2130181_A_G	2	B/LB	-0.00904061	0.989785
RET	c10_43609122_A_G	2	VUS	0.0657884	0.925896
TSC2	c16_2136770_T_C	2	VUS	-0.0622287	0.929773
TSC2	c16_2137924_T_TCCCTGCAGTGCAGGAAAGGTAGGGCCGGGTGGGG	1	B/LB	-0.101024	0.919424
ATM	c11_108121555_A_G	1	VUS	-0.079783	0.935864
APC	c5_112177817_C_T	7	B/LB	-0.0579844	0.878134
BRCA2	c13_32950860_T_C	1	VUS	1.05397	0.288113
TSC2	c16_2138252_T_C	6	B/LB	-0.00518705	0.98985
MSH2	c2_47657059_A_C	11	B/LB	0.0241367	0.936385
APC	c5_112179370_T_C	2	VUS	0.148279	0.833966
SDHB	c1_17350567_A_G	3	B/LB	0.0487494	0.932741
ATM	c11_108164063_G_A	1	VUS	0.0787109	0.936724
MSH6	c2_48026094_C_A	1	VUS	0.219873	0.82558
MLH1	c3_37090506_A_C	10	B/LB	-0.0213397	0.946344
APC	c5_112174941_C_A	15	VUS	-0.0166925	0.948569
MSH2	c2_47703703_G_A	4	VUS	0.039347	0.93721
TSC2	c16_2122307_A_G	2	B/LB	0.0566118	0.936115
BRCA2	c13_32911030_C_A	6	B/LB	0.0731335	0.856848
ATM	c11_108236066_A_G	1	VUS	-0.0772442	0.937908
MSH2	c2_47710019_G_A	1	VUS	-0.0777319	0.937952
MLH1	c3_37034920_T_G	1	VUS	0.118344	0.905658
MLH1	c3_37034926_T_G	1	VUS	0.118344	0.905658
MLH1	c3_37034927_A_G	1	VUS	0.118344	0.905658
BRCA2	c13_32920986_A_G	4	B/LB	-0.0341897	0.945048
MSH6	c2_48026290_A_G	3	VUS	-0.0504261	0.930246
BRCA2	c13_32944559_T_G	1	B/LB	0.00791531	0.99364
TSC1	c9_135781288_A_G	6	B/LB	0.0320748	0.93734
APC	c5_112175995_C_T	1	B/LB	-0.0949736	0.92437
APC	c5_112170653_C_A	1	VUS	-0.0214019	0.982971
RB1	c13_49033830_A_G	7	B/LB	-0.0289892	0.938806
TP53	c17_7576931_A_G	2	VUS	-0.054136	0.938902
BRCA1	c17_41276100_A_G	1	VUS	0.241365	0.80724
SDHC	c1_161332118_C_G	1	VUS	0.0769735	0.938675
BRCA2	c13_32913420_C_T	3	VUS	-0.0651447	0.909442
ATM	c11_108183233_C_T	1	B/LB	-0.0755525	0.939265
BRCA2	c13_32910546_T_A	1	VUS	0.706592	0.476307
APC	c5_112128186_A_G	1	VUS	0.0841888	0.93293
SDHC	c1_161298222_C_G	1	VUS	0.0759617	0.939472
MSH6	c2_48010614_T_C	1	VUS	0.0783278	0.937434
TSC2	c16_2122940_T_A	1	VUS	-0.0784803	0.937356
APC	c5_112102111_A_G	1	B/LB	0.0532753	0.957527
ATM	c11_108196927_C_A	1	VUS	-0.074568	0.940048
BRCA2	c13_32899220_C_T	1	B/LB	-0.22482	0.820738
BRCA2	c13_32907153_G_A	1	B/LB	-0.252177	0.799325
BRCA2	c13_32911420_T_C	1	VUS	1.16416	0.240545
BRCA2	c13_32914239_G_A	1	VUS	1.10304	0.266133
TSC2	c16_2105407_T_C	2	B/LB	-0.0611639	0.931086
TSC2	c16_2121807_C_A	2	B/LB	0.0557127	0.93711
MSH6	c2_48027780_T_C	1	B/LB	0.0123022	0.990162
BRCA1	c17_41234574_A_G	1	B/LB	0.292812	0.767235
BRCA2	c13_32900253_G_A	2	B/LB	-0.173882	0.804218
APC	c5_112137023_T_G	16	B/LB	0.111381	0.656194
TSC1	c9_135772085_T_G	1	VUS	0.0727175	0.941959
MSH2	c2_47637234_G_C	1	VUS	-0.0729303	0.941777
ATM	c11_108115736_A_C	1	VUS	-0.0724168	0.941782
RET	c10_43609942_A_G	4	VUS	-0.0239538	0.961804
TSC1	c9_135785964_T_G	1	B/LB	-0.0723476	0.94226
BRCA1	c17_41243014_T_C	5	VUS	0.0234776	0.957683
CHEK2	c22_29095818_C_T	3	B/LB	-0.0524301	0.927058
MSH6	c2_48033908_A_T	14	VUS	0.0193718	0.94212
APC	c5_112178057_G_C	1	VUS	0.0831406	0.933768
RB1	c13_48936940_T_C	2	VUS	-0.0511777	0.94224
MSH6	c2_48018213_T_C	1	B/LB	0.0708196	0.943421
ATM	c11_108186563_C_A	1	VUS	0.071766	0.942305
BRCA2	c13_32913457_G_C	2	P/LP	-0.166494	0.812378
APC	c5_112177354_T_C	1	B/LB	-0.0533224	0.95749
TSC2	c16_2121553_T_C	2	B/LB	0.0509488	0.942521
RB1	c13_48954343_A_G	1	B/LB	-0.0719721	0.94256
MEN1	c11_64573754_G_A	1	B/LB	0.0918456	0.92673
APC	c5_112170729_A_G	27	VUS	-0.0379558	0.835964
RET	c10_43601964_G_C	3	VUS	0.0487606	0.932749
TSC2	c16_2121915_T_C	1	B/LB	0.064444	0.948544
RET	c10_43601969_T_C	4	VUS	-0.0202583	0.967693
MLH1	c3_37070365_G_C	1	VUS	0.0514945	0.958876
ATM	c11_108214085_G_A	1	VUS	-0.0703668	0.94342
PMS2	c7_6017260_A_G	1	P/LP	-0.0303036	0.975734
MSH2	c2_47702194_C_A	3	VUS	0.0403306	0.944237
CHEK2	c22_29107899_A_C	1	VUS	0.132683	0.893558
BRCA2	c13_32899249_A_G	3	VUS	0.0791289	0.890117
BRCA1	c17_41215395_G_A	1	B/LB	0.135855	0.890779
CHEK2	c22_29091839_C_T	1	VUS	0.0889288	0.928522
CHEK2	c22_29099524_T_C	1	VUS	0.0889288	0.928522
BRCA1	c17_41246543_T_G	1	VUS	-0.0349124	0.971852
TSC2	c16_2127724_C_G	2	B/LB	0.0418309	0.952759
PALB2	c16_23646678_A_T	2	VUS	0.0482086	0.945179
TSC2	c16_2122895_A_G	1	VUS	0.0707134	0.943544
ATM	c11_108163382_T_C	85	B/LB	-0.00731562	0.945883
PMS2	c7_6029593_CA_C	1	B/LB	0.270423	0.786055
TSC2	c16_2108755_G_A	72	B/LB	0.00517437	0.96529
MEN1	c11_64572160_T_C	3	B/LB	-0.00688733	0.990473
TSC2	c16_2138500_A_G	1	B/LB	-0.0939058	0.925079
MSH6	c2_48010627_A_C	2	VUS	-0.0194039	0.978059
TP53	c17_7579582_G_C	1	VUS	0.0666577	0.946748
ATM	c11_108117799_A_G	9	VUS	-0.022054	0.946846
TSC2	c16_2129192_T_G	7	B/LB	-0.0227419	0.952064
PTEN	c10_89653795_T_C	1	B/LB	-0.066003	0.947391
ATM	c11_108114793_A_G	2	VUS	-0.0462151	0.947443
BRCA1	c17_41223196_C_G	2	VUS	-0.0204352	0.976699
TSC1	c9_135771712_C_T	3	B/LB	0.0371016	0.948701
TSC2	c16_2135023_G_A	7	VUS	0.0488872	0.896951
RET	c10_43601818_T_C	1	B/LB	0.0680332	0.945781
TSC1	c9_135781439_T_C	7	B/LB	-0.0235938	0.95021
PMS2	c7_6026837_A_G	5	VUS	-0.042129	0.924707
ATM	c11_108137925_T_C	12	VUS	-0.0185181	0.948444
CHEK2	c22_29085131_C_G	1	VUS	0.0700944	0.943623
PALB2	c16_23649273_T_G	2	VUS	0.0449201	0.948918
BRCA2	c13_32905109_C_A	1	VUS	0.43928	0.657913
PALB2	c16_23641001_G_C	3	VUS	-0.0366593	0.949006
PMS2	c7_6026519_C_G	1	VUS	-0.0802634	0.935788
ATM	c11_108142000_T_C	1	VUS	0.0625049	0.949752
TSC2	c16_2134221_T_C	135	B/LB	0.0111549	0.897074
APC	c5_112174030_C_T	1	B/LB	0.124894	0.900672
MSH6	c2_48028095_G_A	1	B/LB	-0.0715898	0.942805
VHL	c3_10183650_T_C	2	VUS	-0.0451134	0.949156
VHL	c3_10183744_T_C	2	B/LB	-0.0451134	0.949156
MSH6	c2_48026064_G_C	1	VUS	-0.0896997	0.928374
ATM	c11_108218052_A_G	1	VUS	0.0613889	0.950629
ATM	c11_108155106_G_A	2	VUS	0.0433735	0.95067
APC	c5_112177539_A_T	1	VUS	0.162016	0.871339
APC	c5_112177250_G_A	1	VUS	0.0549661	0.956181
BRCA1	c17_41245667_C_G	2	VUS	-0.0337866	0.961478
PMS2	c7_6029575_C_T	1	VUS	0.098818	0.920989
ATM	c11_108114829_T_G	1	VUS	-0.060834	0.951081
MEN1	c11_64574558_A_G	1	B/LB	0.0547691	0.956313
BRCA2	c13_32893351_A_C	1	VUS	0.614816	0.535611
CHEK2	c22_29121253_G_T	1	VUS	0.0979406	0.921288
BRCA2	c13_32968965_G_A	1	B/LB	0.137207	0.890004
MSH2	c2_47643460_T_C	1	VUS	0.0609546	0.951325
ATM	c11_108124706_G_A	1	B/LB	0.0604813	0.951358
MLH1	c3_37061859_T_C	1	VUS	-0.0398896	0.968135
ATM	c11_108121656_T_G	1	VUS	0.0600327	0.951718
APC	c5_112176593_G_A	1	VUS	-0.0703434	0.94394
TSC2	c16_2133751_T_G	1	VUS	0.08173	0.934767
TSC2	c16_2100410_G_A	4	VUS	-0.0353211	0.943635
TSC2	c16_2112991_T_C	1	B/LB	-0.023503	0.981222
TSC2	c16_2120470_T_C	1	VUS	0.053345	0.957399
TSC2	c16_2125840_A_G	2	VUS	0.0460524	0.948003
MEN1	c11_64573721_T_C	1	B/LB	0.0328915	0.97375
BRCA2	c13_32914866_A_C	1	VUS	0.281127	0.776865
RB1	c13_48953749_T_G	1	VUS	0.0584658	0.953331
BRCA1	c17_41256878_T_C	4	VUS	-0.562735	0.25528
CHEK2	c22_29085112_G_A	1	B/LB	-0.0718905	0.942181
TSC2	c16_2138494_T_C	2	B/LB	-0.0341476	0.961457
BRCA2	c13_32907246_T_C	4	VUS	0.0392726	0.936894
MSH6	c2_48033792_TAACTA_T	2	VUS	0.0802429	0.909447
PALB2	c16_23646964_G_A	1	B/LB	-0.0573748	0.953853
SDHD	c11_111963827_C_T	1	VUS	0.058918	0.953037
PALB2	c16_23647247_C_G	2	VUS	-0.0403351	0.954141
TSC1	c9_135771980_C_G	2	VUS	-0.0393871	0.955525
PMS2	c7_6027017_T_C	2	VUS	-0.00526553	0.994038
APC	c5_112043462_C_T	1	VUS	-0.0535809	0.957284
BRCA2	c13_32906398_C_T	1	VUS	-0.157517	0.873831
TSC2	c16_2134574_T_C	2	VUS	-0.0595671	0.93277
BRCA2	c13_32900376_T_C	1	VUS	-0.154764	0.876031
ATM	c11_108143486_C_T	1	VUS	0.0566124	0.954468
SDHB	c1_17354370_AGAG_A	1	VUS	-0.059959	0.952204
BRCA1	c17_41245894_T_C	1	VUS	-0.283038	0.774791
CHEK2	c22_29091207_A_G	22	P/LP	-0.154539	0.464865
SDHB	c1_17380507_A_G	1	VUS	-0.059818	0.952317
BRCA1	c17_41201127_A_C	2	B/LB	0.197969	0.777236
SDHD	c11_111957649_A_G	2	B/LB	0.0389492	0.956088
TSC2	c16_2134508_T_G	123	B/LB	0.0034382	0.96964
APC	c5_112179359_A_G	41	B/LB	0.0215612	0.890358
CHEK2	c22_29121340_C_T	1	VUS	-0.0719092	0.942165
BRCA1	c17_41223160_T_C	1	VUS	-0.259488	0.793084
ATM	c11_108164067_G_A	4	VUS	-0.0275734	0.955647
TSC2	c16_2137889_C_T	1	VUS	0.0323214	0.974181
APC	c5_112102933_G_A	1	VUS	0.108094	0.913951
PMS2	c7_6027040_G_A	1	B/LB	0.00902639	0.992772
TSC2	c16_2098745_G_A	1	VUS	0.0493177	0.960624
ATM	c11_108155007_A_AG	6	P/LP	-0.0223026	0.956065
BRCA1	c17_41243780_C_T	1	B/LB	0.718962	0.467362
RB1	c13_48878127_T_C	1	VUS	-0.0546072	0.956403
BRCA2	c13_32914467_T_C	1	VUS	-0.29674	0.764829
APC	c5_112174392_G_A	1	VUS	0.0580713	0.953708
APC	c5_112175307_GTTC_G	1	VUS	0.04704	0.962494
RET	c10_43623571_T_C	1	VUS	-0.052876	0.957849
MSH6	c2_48027990_A_G	1	VUS	-0.0318909	0.974501
MSH6	c2_48026963_T_C	1	VUS	-0.0447389	0.964239
MLH1	c3_37081680_A_T	2	VUS	0.0598273	0.932498
MSH2	c2_47630404_A_G	1	VUS	0.0530695	0.957615
BRCA1	c17_41245206_G_T	1	VUS	-0.476566	0.629985
MEN1	c11_64574480_A_C	1	VUS	-0.0434208	0.965331
MEN1	c11_64573848_A_G	1	VUS	0.0283928	0.977323
ATM	c11_108128198_G_T	2	P/LP	0.0370906	0.957808
SDHB	c1_17349157_C_T	1	VUS	0.054551	0.956516
RET	c10_43600429_A_G	1	VUS	0.0672544	0.94642
APC	c5_112170650_G_A	1	B/LB	0.037177	0.970354
PALB2	c16_23646212_C_T	1	VUS	-0.0520666	0.958125
MSH2	c2_47639632_G_A	1	VUS	0.0524292	0.958133
APC	c5_112179321_A_G	1	VUS	-0.533973	0.593486
ATM	c11_108170498_C_T	1	VUS	-0.051646	0.958472
RET	c10_43615004_T_C	7	B/LB	-0.000342069	0.999278
ATM	c11_108175414_G_T	1	VUS	-0.0513429	0.9587
BRCA1	c17_41226379_T_C	7	B/LB	-0.0532599	0.886749
ATM	c11_108115595_T_G	1	VUS	-0.0505459	0.959341
SDHB	c1_17355110_G_T	1	VUS	0.0495719	0.960501
TSC2	c16_2121500_G_C	2	B/LB	0.024496	0.972359
RET	c10_43607620_T_C	1	B/LB	-0.0361416	0.971177
CHEK2	c22_29115475_TCTTGG_T	1	VUS	0.0372059	0.970061
PMS2	c7_6048640_C_G	1	VUS	0.060643	0.951462
BRCA1	c17_41245101_C_T	1	VUS	1.16289	0.23977
TSC1	c9_135780991_C_G	1	B/LB	0.0496599	0.960368
ATM	c11_108196041_A_G	2	VUS	-0.0348012	0.96044
RB1	c13_48923112_T_C	1	VUS	0.049528	0.960455
WT1	c11_32456531_T_C	1	VUS	0.0491576	0.960768
WT1	c11_32456689_A_T	1	VUS	-0.0491125	0.960804
TSC2	c16_2115546_G_C	1	VUS	0.0634691	0.949328
RET	c10_43622168_G_A	1	VUS	-0.0393719	0.968602
MSH6	c2_48026102_G_C	4	VUS	0.0513719	0.917999
APC	c5_112173763_T_A	1	B/LB	-0.0357785	0.971469
APC	c5_112176819_T_C	5	VUS	-0.406069	0.364094
PALB2	c16_23619334_T_C	1	P/LP	0.0482077	0.961253
APC	c5_112175425_A_G	1	B/LB	-0.0614932	0.950987
ATM	c11_108186778_G_C	1	VUS	-0.0480726	0.961349
PALB2	c16_23649380_A_G	1	VUS	-0.0480726	0.961349
BRCA1	c17_41256898_A_G	2	B/LB	0.0645559	0.926472
TSC2	c16_2110791_C_G	1	VUS	0.0549059	0.956157
ATM	c11_108201008_T_C	2	VUS	0.0337009	0.961666
RET	c10_43598049_T_C	9	VUS	0.0253734	0.939351
MLH1	c3_37070433_T_C	2	B/LB	0.0533527	0.939771
TP53	c17_7578465_T_G	1	B/LB	-0.0473347	0.962176
ATM	c11_108196186_C_A	1	VUS	0.0469857	0.962209
CHEK2	c22_29130456_T_G	1	VUS	0.0770559	0.938049
TP53	c17_7576911_C_G	4	VUS	-0.0236276	0.962258
TP53	c17_7579441_T_C	1	B/LB	-0.0471128	0.962348
TSC1	c9_135786379_G_A	4	B/LB	0.0234957	0.96255
PALB2	c16_23641576_C_T	1	VUS	0.0466084	0.962522
APC	c5_112174614_G_A	1	VUS	0.0122245	0.99025
BRCA1	c17_41249263_A_G	42	B/LB	0.112919	0.459946
TSC1	c9_135781172_A_C	1	VUS	-0.0445722	0.964404
MSH6	c2_48027835_A_T	1	VUS	0.0913953	0.927013
APC	c5_112174496_G_A	1	VUS	0.0342073	0.972722
MEN1	c11_64573123_A_G	1	VUS	0.0833566	0.933496
RET	c10_43604513_C_G	1	VUS	0.0496927	0.960378
TSC2	c16_2098676_C_A	1	VUS	-0.0578277	0.953819
TSC1	c9_135771987_CGCT_C	34	VUS	0.00749406	0.965138
TSC2	c16_2100466_T_A	1	VUS	0.0266955	0.978674
APC	c5_112175632_G_A	1	B/LB	-0.0548226	0.956317
TSC2	c16_2103444_A_G	1	B/LB	0.0740574	0.940881
BRCA2	c13_32893328_C_T	1	B/LB	-0.503572	0.611872
MSH6	c2_48032039_A_T	6	VUS	-0.00383474	0.992494
ATM	c11_108155078_A_C	1	VUS	-0.0446021	0.964119
MSH2	c2_47707956_A_G	3	B/LB	-0.0259257	0.964136
BRCA2	c13_32913512_G_A	4	VUS	0.0386967	0.937836
BRCA1	c17_41234510_A_C	1	VUS	-1.11661	0.258995
TSC2	c16_2134485_A_G	2	VUS	-0.00306931	0.996532
MSH6	c2_48027037_A_G	2	VUS	0.0544023	0.938537
BRCA2	c13_32913870_G_A	1	VUS	0.296017	0.765384
BRCA2	c13_32905085_C_T	1	VUS	0.517575	0.601969
ATM	c11_108159700_C_T	2	VUS	-0.0307639	0.965
MEN1	c11_64572029_C_A	1	VUS	0.0160334	0.987192
WT1	c11_32456832_A_G	1	B/LB	0.0430386	0.965648
ATM	c11_108123582_C_G	2	VUS	0.0301712	0.965674
TSC1	c9_135781157_A_G	1	B/LB	-0.0433151	0.965407
MLH1	c3_37034931_T_G	5	VUS	-0.0172294	0.969227
PTEN	c10_89623716_C_G	1	VUS	-0.0425228	0.966092
BRCA2	c13_32929094_A_G	1	B/LB	-0.0448742	0.963921
APC	c5_112043580_A_G	1	VUS	-0.037329	0.970253
BRCA2	c13_32968960_C_T	1	VUS	0.00625953	0.994967
MSH6	c2_48032161_C_T	1	VUS	0.062553	0.950009
WT1	c11_32417884_T_G	1	VUS	0.0416579	0.96675
PALB2	c16_23647046_T_G	1	VUS	-0.0412963	0.966776
APC	c5_112173702_G_A	1	VUS	-0.0509822	0.959354
MSH6	c2_48030740_A_G	1	B/LB	-0.106713	0.914827
APC	c5_112170808_C_G	1	VUS	0.185002	0.853279
APC	c5_112177867_G_A	1	B/LB	-0.495059	0.620706
TSC2	c16_2111883_T_C	1	B/LB	-0.0658086	0.947484
BRCA1	c17_41243936_C_T	1	B/LB	0.314998	0.750167
MEN1	c11_64573137_T_C	2	B/LB	-0.0684462	0.922794
MLH1	c3_37045955_C_T	1	VUS	0.0334046	0.973317
TSC2	c16_2110773_G_A	1	VUS	-0.0457049	0.963493
RET	c10_43604665_A_G	1	VUS	-0.0406929	0.967562
PALB2	c16_23646205_C_T	2	B/LB	-0.0281744	0.967945
ATM	c11_108199882_A_G	2	B/LB	0.0280787	0.968063
TSC2	c16_2136794_A_G	36	VUS	-0.0251369	0.880057
RET	c10_43613841_T_C	2	VUS	0.0428534	0.9517
ATM	c11_108175423_C_A	1	VUS	0.0393131	0.968371
MLH1	c3_37092030_C_T	1	VUS	0.0765128	0.938923
PMS2	c7_6026877_C_T	1	VUS	0.101458	0.918884
ATM	c11_108122658_G_A	1	VUS	0.0385248	0.969007
MSH2	c2_47641577_G_A	2	VUS	0.0273037	0.969159
APC	c5_112175825_A_G	1	VUS	0.0338331	0.97302
TSC2	c16_2136797_A_G	1	B/LB	-0.0414554	0.966885
BRCA1	c17_41244640_C_T	1	VUS	-0.319315	0.746946
BRCA2	c13_32945178_G_A	3	VUS	-0.709153	0.215638
BRCA1	c17_41243940_T_C	6	B/LB	0.358256	0.375132
WT1	c11_32450119_T_C	2	B/LB	-0.0268543	0.969713
MSH6	c2_48028072_C_A	3	VUS	0.0414329	0.942663
ATM	c11_108224484_C_T	1	VUS	-0.037135	0.970126
PALB2	c16_23637698_A_G	43	B/LB	-0.00567048	0.970237
MLH1	c3_37070265_G_T	7	B/LB	0.0266863	0.943678
VHL	c3_10183777_T_C	15	B/LB	0.0117573	0.963678
MLH1	c3_37081725_G_C	1	VUS	0.0724378	0.94217
BRCA1	c17_41258553_G_A	1	VUS	0.659512	0.505415
MSH6	c2_48018100_C_A	1	VUS	-0.045531	0.963604
TSC2	c16_2136867_G_A	1	VUS	-0.063031	0.949669
APC	c5_112178449_C_G	1	VUS	0.0263875	0.978956
BRCA2	c13_32910430_T_C	50	B/LB	-0.0506734	0.718295
PMS2	c7_6043315_C_T	5	VUS	0.0371934	0.933479
APC	c5_112174249_C_T	1	B/LB	-0.0368096	0.970647
RET	c10_43606777_A_G	4	B/LB	0.023903	0.961887
TSC2	c16_2138320_CCAGCGGGTAGGGAATATGGGGCTCCCT_C	1	VUS	-0.0286321	0.977125
BRCA2	c13_32912921_G_A	1	VUS	0.40982	0.679538
BRCA1	c17_41243968_C_T	1	VUS	0.383372	0.698357
RET	c10_43613855_A_G	1	VUS	0.0727837	0.941994
ATM	c11_108159757_G_C	1	VUS	0.0349992	0.97184
SDHB	c1_17380492_A_G	1	VUS	0.0360894	0.971221
TSC2	c16_2122944_T_C	1	VUS	-0.0437952	0.965017
RET	c10_43572788_G_T	2	B/LB	0.0451592	0.949094
RB1	c13_49027183_T_G	1	VUS	0.0338694	0.972951
MSH6	c2_48033770_G_T	1	VUS	0.200366	0.840838
MSH6	c2_48010538_T_G	1	VUS	0.0511069	0.959153
MSH2	c2_47705505_C_T	1	VUS	0.0333786	0.973336
PMS2	c7_6026844_T_C	1	VUS	-0.0409698	0.967198
TSC2	c16_2111996_T_C	7	B/LB	0.00729604	0.984579
MSH2	c2_47630529_G_A	1	VUS	-0.0329256	0.973696
ATM	c11_108124690_G_A	1	VUS	0.0325466	0.973814
WT1	c11_32456532_A_G	19	VUS	-0.00749467	0.973936
ATM	c11_108122556_C_T	1	VUS	0.0323932	0.973956
RET	c10_43615578_A_G	3	VUS	0.00144077	0.99801
BRCA1	c17_41247921_G_C	3	VUS	-0.0280391	0.960848
MSH6	c2_48033795_C_CTAACTAACTATAATGGAATTA	1	B/LB	-0.0565971	0.954763
BRCA2	c13_32912553_T_C	11	B/LB	0.0296382	0.921086
APC	c5_112043544_A_G	1	VUS	0.0940532	0.925102
APC	c5_112177182_T_C	1	VUS	0.0940532	0.925102
ATM	c11_108139268_T_C	8	VUS	0.010887	0.975229
TSC2	c16_2134592_T_C	1	VUS	0.0359304	0.971296
PMS2	c7_6026819_C_T	1	VUS	-0.0955329	0.923614
ATM	c11_108129754_T_G	2	VUS	0.0215861	0.975438
MSH6	c2_48027281_G_C	1	VUS	-0.0433799	0.965323
BRCA2	c13_32913397_T_G	1	VUS	-0.139276	0.88834
TP53	c17_7579507_G_T	2	B/LB	-0.0214017	0.975807
ATM	c11_108163401_C_T	2	B/LB	0.0211848	0.975894
MSH2	c2_47630400_G_C	1	VUS	-0.0301028	0.975954
BRCA1	c17_41244217_G_GCTT	1	VUS	0.249545	0.800891
APC	c5_112173496_A_G	12	B/LB	0.0742484	0.797149
APC	c5_112174549_T_C	1	B/LB	-0.0456862	0.963573
MSH6	c2_48010388_C_A	1	VUS	0.0275144	0.978002
MSH6	c2_48033789_T_C	1	VUS	0.0275144	0.978002
RB1	c13_49050952_C_T	1	VUS	0.0294832	0.976454
MSH6	c2_48033749_G_A	15	B/LB	0.0136916	0.957711
MEN1	c11_64577564_A_G	11	B/LB	0.0272888	0.927834
BRCA2	c13_32914554_G_A	1	VUS	0.267225	0.787628
TSC2	c16_2134360_A_G	2	B/LB	0.00105485	0.998809
ATM	c11_108150311_G_A	3	B/LB	0.0164083	0.977134
MSH2	c2_47657067_A_G	2	VUS	0.0201491	0.977241
MSH6	c2_48033454_C_T	2	VUS	-0.0102028	0.988462
ATM	c11_108202197_C_T	1	B/LB	0.0279478	0.977514
CHEK2	c22_29126404_G_A	1	VUS	-0.00890963	0.99283
RET	c10_43610121_C_T	1	VUS	0.0587125	0.953194
TSC1	c9_135804266_C_G	1	VUS	0.027216	0.97826
ATM	c11_108236050_G_A	1	P/LP	0.0268118	0.978426
TSC2	c16_2108821_T_C	1	VUS	0.026881	0.978523
MEN1	c11_64577380_T_C	1	VUS	-0.0173205	0.986164
MSH6	c2_48026676_T_C	3	B/LB	0.00177222	0.997545
MSH2	c2_47710071_AT_A	1	VUS	-0.0262425	0.979034
CHEK2	c22_29121283_A_T	1	VUS	-0.0134059	0.989212
RB1	c13_48951062_G_A	1	VUS	-0.0260335	0.97921
MSH2	c2_47703654_G_A	16	B/LB	-0.00649696	0.979246
SDHB	c1_17359601_G_C	1	VUS	0.0261704	0.979128
TSC1	c9_135804232_T_G	1	VUS	0.0256632	0.9795
ATM	c11_108172495_C_T	1	VUS	-0.0250011	0.979882
MSH2	c2_47639558_A_T	1	VUS	0.0250874	0.979956
ATM	c11_108205702_T_C	2	VUS	-0.0174142	0.980185
ATM	c11_108106435_G_A	45	B/LB	0.0036888	0.980186
MSH6	c2_48010469_T_C	1	VUS	0.0769399	0.938532
TSC1	c9_135771835_T_C	140	B/LB	-0.0018668	0.982541
APC	c5_112176653_A_C	1	VUS	0.0852901	0.932054
ATM	c11_108115554_G_A	1	B/LB	-0.0244228	0.980359
PTEN	c10_89624094_G_C	1	VUS	-0.0244208	0.980523
BRCA1	c17_41243961_A_G	1	VUS	0.0333595	0.973099
TSC2	c16_2106226_T_C	3	VUS	0.0566765	0.92169
RET	c10_43623603_A_C	1	VUS	-0.00178089	0.998584
ATM	c11_108150233_A_G	2	B/LB	0.0165833	0.981129
BRCA2	c13_32953507_A_G	1	VUS	0.00159869	0.998714
BRCA2	c13_32914465_G_T	1	B/LB	0.430074	0.664653
TP53	c17_7579882_G_C	7	VUS	-0.00871292	0.981607
PMS2	c7_6043687_C_G	5	VUS	0.00713531	0.987252
BRCA2	c13_32929046_A_T	2	B/LB	-0.387813	0.580346
TSC2	c16_2134615_T_C	2	B/LB	0.0219315	0.975222
APC	c5_112175551_A_C	1	B/LB	0.0546573	0.956431
SDHB	c1_17371284_C_T	2	VUS	0.0185605	0.979067
MSH6	c2_48026695_G_A	1	VUS	-0.0224787	0.982025
TSC1	c9_135771730_A_G	11	VUS	0.00669374	0.982388
MSH6	c2_48028086_A_C	1	B/LB	-0.0483049	0.96139
PALB2	c16_23647569_A_G	9	VUS	0.00728435	0.98242
APC	c5_112151189_C_T	1	VUS	0.106943	0.914864
MEN1	c11_64574567_A_G	1	B/LB	-0.00323155	0.997418
MSH6	c2_48026141_C_T	3	B/LB	0.0153063	0.978802
BRCA2	c13_32911926_T_C	1	VUS	-0.466515	0.638221
ATM	c11_108151787_A_G	4	B/LB	-0.0102631	0.983484
APC	c5_112176589_C_T	1	B/LB	0.0805746	0.935881
APC	c5_112128144_A_G	1	VUS	-0.589853	0.55549
APC	c5_112176926_A_G	1	VUS	-0.021975	0.982474
MSH6	c2_48033483_T_C	2	VUS	-0.0243661	0.972449
BRCA2	c13_32950897_G_T	4	B/LB	0.232026	0.639948
TSC2	c16_2135281_T_C	2	B/LB	-0.00471986	0.994668
TSC2	c16_2106714_G_A	2	VUS	0.0624347	0.929543
PTEN	c10_89624047_G_C	1	VUS	-0.0200145	0.984037
ATM	c11_108202720_G_A	1	VUS	0.0196608	0.984201
ATM	c11_108192072_C_T	1	VUS	-0.0192808	0.984492
ATM	c11_108124553_G_A	1	B/LB	0.0187422	0.984921
TSC2	c16_2135007_G_C	1	VUS	0.0106371	0.991501
MEN1	c11_64575053_A_C	1	VUS	0.0285633	0.977187
BRCA1	c17_41243610_C_T	1	VUS	-0.176981	0.858033
MSH6	c2_48028084_T_C	1	VUS	-0.010367	0.99171
BRCA2	c13_32912873_G_T	1	VUS	0.384871	0.698057
TP53	c17_7577070_A_G	1	VUS	0.0179352	0.985662
BRCA2	c13_32914723_C_G	1	VUS	0.557138	0.574388
PALB2	c16_23647427_T_C	1	VUS	0.017891	0.985707
RET	c10_43609938_T_C	2	B/LB	-0.0062882	0.992907
SDHD	c11_111963868_A_G	1	VUS	0.0165567	0.986795
MSH6	c2_48027789_T_G	14	VUS	0.0023821	0.992884
ATM	c11_108150340_C_T	1	VUS	0.0175153	0.985905
PMS2	c7_6027207_T_C	1	VUS	0.0817219	0.934631
PTEN	c10_89623927_T_C	1	VUS	-0.0173401	0.986169
TSC2	c16_2126590_T_C	3	VUS	0.0180282	0.975055
PTEN	c10_89623714_C_G	9	VUS	-0.00557232	0.986669
BRCA1	c17_41245886_G_C	1	VUS	-0.545275	0.581494
BRCA2	c13_32914028_G_A	1	VUS	1.07757	0.278218
TSC1	c9_135787854_T_G	1	B/LB	0.0156867	0.987469
APC	c5_112179481_T_C	1	VUS	-0.0028634	0.997716
MSH6	c2_48027539_G_C	2	VUS	0.00636535	0.992803
PMS2	c7_6026678_T_G	1	VUS	0.108714	0.913106
BRCA1	c17_41245655_G_T	2	B/LB	0.386817	0.580281
MSH6	c2_48027721_A_G	1	VUS	-0.00264678	0.997883
MSH2	c2_47707879_G_A	1	VUS	0.0144895	0.988423
PMS2	c7_6037027_T_G	1	VUS	0.0325728	0.973918
BRCA1	c17_41246156_A_G	2	B/LB	0.349966	0.6172
BRCA1	c17_41243948_A_C	3	B/LB	-0.259372	0.649806
CHEK2	c22_29091754_G_A	1	B/LB	0.0330054	0.973448
MSH6	c2_48026890_G_C	1	VUS	-0.045336	0.963764
ATM	c11_108203493_A_G	2	VUS	0.00953691	0.989147
BRCA2	c13_32914839_G_A	96	B/LB	-0.120569	0.230607
VHL	c3_10191629_T_C	1	VUS	-0.00963347	0.99231
CHEK2	c22_29099497_T_C	1	VUS	0.140593	0.887204
PALB2	c16_23641447_C_A	1	VUS	0.0122577	0.990137
MSH6	c2_48027558_G_A	1	B/LB	0.135526	0.891952
TP53	c17_7579829_C_A	1	VUS	0.011869	0.990512
APC	c5_112043516_T_C	1	VUS	-0.00970036	0.992263
MSH2	c2_47637455_G_A	1	VUS	-0.0116239	0.990712
BRCA2	c13_32911250_A_C	1	VUS	0.173505	0.861149
MSH6	c2_48032123_C_T	5	VUS	-0.00659027	0.988217
BRCA2	c13_32911719_C_T	1	VUS	-0.799063	0.420796
TP53	c17_7577090_T_C	1	VUS	-0.0113917	0.990893
TSC1	c9_135798846_T_C	1	VUS	0.0123885	0.990104
MLH1	c3_37090490_A_G	1	B/LB	-0.00315492	0.997479
TSC2	c16_2121847_T_C	4	B/LB	0.0170053	0.972832
RET	c10_43622038_C_G	1	VUS	0.0154093	0.987709
PTEN	c10_89624177_C_A	1	VUS	0.0103013	0.991783
PTEN	c10_89624178_T_G	1	VUS	0.0103013	0.991783
MEN1	c11_64577533_T_C	1	VUS	0.0214924	0.982837
PTEN	c10_89693016_AT_A	1	B/LB	-0.0101688	0.991889
MLH1	c3_37061833_T_A	1	VUS	0.0422555	0.966246
MSH2	c2_47639575_C_T	1	VUS	-0.00971907	0.992234
BRCA1	c17_41276030_A_T	1	VUS	0.302966	0.75944
APC	c5_112174689_T_A	1	VUS	0.0893149	0.928866
BRCA2	c13_32900738_G_A	1	VUS	0.0715076	0.942532
WT1	c11_32456525_T_C	1	VUS	0.00909169	0.992741
MSH6	c2_48010540_A_G	1	B/LB	-0.0278402	0.977739
BRCA2	c13_32930620_A_G	1	B/LB	0.176805	0.858536
ATM	c11_108150236_A_G	1	B/LB	-0.00853991	0.993128
ATM	c11_108098568_C_T	1	B/LB	0.00853632	0.99313
APC	c5_112174710_T_C	1	VUS	0.00491556	0.996079
MLH1	c3_37070428_A_G	4	VUS	0.00556196	0.991118
BRCA2	c13_32930694_T_C	2	VUS	-0.00323866	0.996316
SDHB	c1_17349173_A_G	2	VUS	-0.00349602	0.996065
ATM	c11_108168009_C_T	1	VUS	0.00764311	0.99385
ATM	c11_108165748_G_A	4	VUS	-0.00358152	0.994237
BRCA2	c13_32911081_A_T	12	VUS	-0.00713887	0.980134
TSC2	c16_2114302_A_G	1	B/LB	0.0106073	0.991526
SDHD	c11_111958629_G_T	4	VUS	0.0055756	0.99111
MEN1	c11_64573847_A_G	1	VUS	0.00552341	0.995588
TSC1	c9_135781246_A_C	1	VUS	-0.00702297	0.99439
ATM	c11_108119667_G_A	18	VUS	-0.00161477	0.994496
ATM	c11_108121572_C_G	18	B/LB	-0.00161477	0.994496
ATM	c11_108151836_C_T	18	B/LB	-0.00161477	0.994496
ATM	c11_108204603_C_T	18	VUS	-0.00161477	0.994496
ATM	c11_108199774_C_T	1	B/LB	-0.00670674	0.994603
BRCA2	c13_32929140_A_C	42	B/LB	-0.000343535	0.998157
APC	c5_112179072_G_C	1	B/LB	-0.0148658	0.988153
PMS2	c7_6026387_C_T	1	VUS	-0.19952	0.841338
BRCA2	c13_32912733_T_C	61	B/LB	0.0466326	0.715437
TSC2	c16_2129062_C_G	1	VUS	0.017369	0.986128
BRCA1	c17_41245836_G_A	2	VUS	0.356856	0.609948
RB1	c13_48941649_A_G	1	VUS	-0.00573159	0.995422
RET	c10_43609087_A_G	1	VUS	0.0248013	0.980219
PTEN	c10_89623938_C_G	1	VUS	0.00530234	0.995771
MLH1	c3_37061871_A_G	2	VUS	-0.0138575	0.984342
PMS2	c7_6043673_C_G	17	B/LB	0.0346384	0.886061
SDHB	c1_17380433_G_C	1	VUS	-0.00553359	0.995588
PMS2	c7_6042238_A_G	42	VUS	0.0168045	0.913282
CHEK2	c22_29121074_G_T	1	VUS	-0.0170188	0.986301
APC	c5_112102928_A_G	2	VUS	0.0296481	0.966568
SDHD	c11_111965545_A_G	5	VUS	0.00332206	0.994088
PALB2	c16_23646230_G_A	1	VUS	-0.00370109	0.997022
BRCA1	c17_41246167_G_A	1	VUS	0.386867	0.695745
APC	c5_112179223_C_T	1	B/LB	0.120755	0.903919
MSH6	c2_48010560_G_C	3	VUS	-0.00213832	0.997038
RET	c10_43597831_A_C	1	VUS	0.0187233	0.985066
MSH2	c2_47710085_A_G	2	VUS	-0.00221755	0.997494
APC	c5_112154850_A_G	1	VUS	-0.0264293	0.978922
ATM	c11_108141871_G_A	1	VUS	-0.00296921	0.997611
CHEK2	c22_29085176_T_C	2	VUS	0.0158722	0.981933
TSC2	c16_2112558_A_G	52	VUS	0.0174866	0.899634
TSC2	c16_2129120_T_C	1	B/LB	0.00113172	0.999096
SDHC	c1_161293408_A_G	1	VUS	-0.000148042	0.999882
PMS2	c7_6045549_A_C	6	P/LP	-0.00146649	0.997124
PALB2	c16_23647207_G_A	1	B/LB	-0.000718361	0.999422
BRCA2	c13_32937431_A_G	2	VUS	-0.30064	0.668217
MSH6	c2_48025931_T_A	1	VUS	0.000297845	0.999762
TSC2	c16_2129420_T_C	5	B/LB	0.0423951	0.924375
ATM	c11_108196281_G_A	2	B/LB	0.000305129	0.999653
* The variant interpretation of each variant were performed by ACMG-accredited labs in the eMERGE network
