## Supplemental Table S10 for "A scalable EHR-based approach for phenotype discovery and variant interpretation for hereditary cancer genes"

### Sheet: Table S10
Table S10. Association results of PheRS based on new phenotypes and phenotypes from OMIM with rare genetic variants in the eMERGEseq cohort.
Gene	Variant (hg19)	No. of HET	Variant interpretation *	OMIM PheRS		New PheRS
				Beta	P	Beta	P
RET	c10:43615592:G:T	13	P/LP	1.94387	2.35556e-12	2.13758	1.23791e-14
APC	c5:112175885:A:G	1	VUS	7.04561	1.78242e-12	7.0985	1.21578e-12
APC	c5:112128191:T:C	1	P/LP	4.40224	1.06978e-05	6.1304	8.60762e-10
RET	c10:43609102:C:T	1	P/LP	5.71213	1.09923e-08	5.63272	1.74957e-08
MEN1	c11:64577274:A:AG	2	P/LP	3.88658	3.6541e-08	3.88509	3.70495e-08
TSC2	c16:2120532:C:T	3	P/LP	3.00801	1.79817e-07	3.07406	9.63033e-08
RET	c10:43600396:A:G	3	VUS	3.10948	7.15002e-08	3.05799	1.17046e-07
RET	c10:43600593:T:C	1	B/LB	5.17563	2.25878e-07	5.10108	3.36041e-07
APC	c5:112103050:C:G	4	VUS	2.19598	1.15658e-05	2.27394	5.58671e-06
RET	c10:43597883:A:G	1	VUS	4.59469	4.33113e-06	4.51348	6.37554e-06
APC	c5:112116552:A:G	1	B/LB	4.66426	3.08854e-06	4.26805	1.97017e-05
RET	c10:43613909:C:T	1	B/LB	3.56134	0.00036894	4.26574	1.98761e-05
BRCA1	c17:41276044:A:ACT	15	P/LP	0.820658	0.00131635	1.08884	2.28392e-05
TSC2	c16:2138534:A:G	2	VUS	-2.87966	4.51064e-05	-2.87038	4.77675e-05
VHL	c3:10191507:A:G	1	P/LP	4.05629	4.91357e-05	4.05663	4.90493e-05
TSC2	c16:2138293:C:CCGGCTCCGCCACATCAAG	1	P/LP	4.0178	5.69532e-05	4.01887	5.67406e-05
BRCA2	c13:32910904:G:A	1	B/LB	-3.54006	0.000357297	-3.99477	5.99975e-05
TSC2	c16:2131735:G:C	1	P/LP	3.9097	8.99373e-05	3.90559	9.15575e-05
VHL	c3:10188288:G:GACAGCCT	1	P/LP	3.8444	0.000122738	3.84215	0.000123832
MSH6	c2:48033381:C:A	1	VUS	-3.50357	0.000444032	-3.76813	0.000157355
APC	c5:112173945:T:C	1	VUS	3.56688	0.000364072	3.76883	0.000165354
APC	c5:112176532:A:G	1	VUS	4.08334	4.43826e-05	3.74548	0.000180176
VHL	c3:10183795:T:G	1	P/LP	3.70438	0.000209501	3.70476	0.00020913
TSC2	c16:2135239:CT:C	1	P/LP	3.67331	0.000233455	3.67439	0.000232625
BRCA2	c13:32913525:G:A	1	VUS	-3.18683	0.0013134	-3.62081	0.000276339
MSH6	c2:48032804:T:A	1	VUS	-3.45437	0.00053398	-3.56749	0.000346445
BRCA2	c13:32912466:CTGCT:C	1	P/LP	3.30335	0.000865497	3.52411	0.000400497
APC	c5:112162803:G:A	1	P/LP	3.16494	0.00155344	3.49288	0.000478392
TSC2	c16:2110765:T:C	21	VUS	0.756204	0.000521832	0.743892	0.000643431
BRCA2	c13:32929057:T:TTC	4	P/LP	1.60662	0.00119647	1.67334	0.000776274
APC	c5:112176667:C:T	1	B/LB	2.98032	0.00288388	3.33154	0.000864808
TSC2	c16:2138102:T:C	1	VUS	3.05599	0.00220552	3.21005	0.00130313
PMS2	c7:6026555:C:T	1	VUS	3.22676	0.001197	3.19543	0.00133602
TSC2	c16:2129357:C:CA	1	P/LP	3.21167	0.00129681	3.18158	0.0014406
APC	c5:112176176:G:C	1	VUS	2.7287	0.00636822	3.11827	0.0018218
BRCA2	c13:32969079:C:A	4	VUS	1.51595	0.00223725	1.54857	0.00186858
MSH6	c2:48027319:G:A	2	VUS	2.19726	0.00183921	2.19129	0.0018857
BRCA1	c17:41256279:C:CT	1	P/LP	2.78549	0.00485878	3.08471	0.00194426
VHL	c3:10188277:A:C	1	B/LB	-3.04553	0.00230919	-3.05592	0.00223012
BRCA2	c13:32914065:C:CAATT	2	P/LP	2.19607	0.00173932	2.14832	0.00227806
TSC2	c16:2110709:G:C	1	VUS	2.85	0.00430865	3.03305	0.00238222
BRCA2	c13:32913417:C:A	1	VUS	2.68227	0.00684223	3.02022	0.00241836
BRCA2	c13:32906674:G:A	2	B/LB	1.99757	0.00439614	2.12321	0.0025646
RET	c10:43606702:T:C	1	VUS	3.0693	0.00214706	3.00374	0.00266879
APC	c5:112177408:T:G	1	VUS	3.34567	0.000821966	2.99921	0.00271112
BRCA2	c13:32906927:T:G	1	VUS	2.44485	0.0137582	2.945	0.00311615
APC	c5:112176516:A:G	1	VUS	3.18972	0.00142616	2.9531	0.00315093
BRCA1	c17:41247892:C:T	4	VUS	1.3692	0.00563365	1.46866	0.00317531
BRCA1	c17:41247941:G:T	4	VUS	1.3692	0.00563365	1.46866	0.00317531
TSC2	c16:2126142:T:C	1	P/LP	2.7016	0.0068119	2.94515	0.00317985
RET	c10:43619209:A:G	1	VUS	2.99627	0.00273533	2.93938	0.00329158
MSH6	c2:48027417:T:C	1	B/LB	2.932	0.00330284	2.92771	0.00333773
PMS2	c7:6018263:A:T	1	P/LP	2.92782	0.00328892	2.92128	0.00335937
PMS2	c7:6026845:A:G	1	VUS	2.92782	0.00328892	2.92128	0.00335937
RET	c10:43622099:T:C	3	VUS	1.72642	0.00279576	1.69375	0.00335958
BRCA2	c13:32911698:T:C	1	VUS	-2.42558	0.014479	-2.89854	0.00360672
CHEK2	c22:29105989:T:C	1	VUS	2.8958	0.00347688	2.85238	0.00402633
PMS2	c7:6026521:T:TA	1	P/LP	2.36975	0.0173634	2.85366	0.00417192
TSC2	c16:2133810:G:A	1	VUS	-2.84081	0.00444181	-2.82085	0.00473061
BRCA2	c13:32932019:A:G	1	P/LP	2.9845	0.00261864	2.80994	0.00477064
APC	c5:112175211:T:TAAAAG	1	P/LP	1.44346	0.149015	2.81778	0.00484333
TSC2	c16:2121861:T:G	1	VUS	-2.68226	0.00721855	-2.80561	0.00495343
APC	c5:112176302:A:G	1	VUS	3.06218	0.00220056	2.79141	0.0052561
BRCA1	c17:41251882:G:T	2	VUS	1.48661	0.0335547	1.96298	0.00529691
BRCA2	c13:32912061:A:G	1	VUS	2.90991	0.00334581	2.77411	0.0053344
BRCA2	c13:32913645:G:A	2	VUS	-2.22268	0.0015284	-1.9617	0.00533588
TSC2	c16:2108784:T:C	3	B/LB	-1.60925	0.00533819	-1.60166	0.00556089
APC	c5:112176197:T:G	1	VUS	3.10203	0.00192475	2.77077	0.00560105
BRCA2	c13:32913730:C:T	1	B/LB	-2.57559	0.00941407	-2.75679	0.0056314
BRCA2	c13:32930688:C:G	1	VUS	2.92596	0.00317511	2.74921	0.00576036
PMS2	c7:6029553:C:CT	1	P/LP	2.76389	0.00552483	2.73017	0.00612786
APC	c5:112173847:A:G	1	VUS	3.01831	0.00254586	2.74058	0.00614294
BRCA2	c13:32954037:C:A	2	VUS	2.02465	0.00389015	1.92607	0.00622712
MSH6	c2:48033978:C:G	1	B/LB	2.70448	0.00670654	2.70701	0.00663612
BRCA2	c13:32968951:T:C	1	P/LP	2.85219	0.00402965	2.70223	0.00664934
MLH1	c3:37053506:A:G	1	VUS	2.7244	0.0063562	2.70749	0.00669246
BRCA1	c17:41243788:T:TAGAC	2	P/LP	1.77356	0.0112216	1.90631	0.00677187
MLH1	c3:37045961:A:T	1	VUS	2.74045	0.0060532	2.70283	0.00678762
TSC2	c16:2129652:T:C	3	B/LB	-1.57903	0.00617631	-1.55875	0.00687239
BRCA1	c17:41245663:T:TACTG	1	P/LP	2.74927	0.00544222	2.66329	0.00746948
TSC2	c16:2138616:A:G	2	VUS	-1.90931	0.00684356	-1.88717	0.00752066
TSC2	c16:2108879:T:G	1	B/LB	2.67531	0.00737031	2.66023	0.00771267
BRCA1	c17:41243686:G:C	1	VUS	2.60865	0.00835726	2.63927	0.00802758
BRCA1	c17:41215947:T:C	2	P/LP	2.16429	0.00197085	1.86357	0.00811738
CHEK2	c22:29091804:G:A	1	VUS	2.61583	0.00831372	2.62358	0.00817223
BRCA2	c13:32912692:C:T	1	B/LB	2.58034	0.00927771	2.62198	0.00845607
BRCA2	c13:32953549:T:G	28	B/LB	-0.484178	0.00984	-0.495406	0.00851475
MSH6	c2:48026731:G:A	1	VUS	-2.62215	0.00857597	-2.60218	0.00906977
RET	c10:43623625:G:A	1	VUS	2.65836	0.0078645	2.60584	0.00917904
TSC2	c16:2138533:T:C	3	B/LB	1.53707	0.00767309	1.50174	0.00919526
BRCA1	c17:41267802:G:A	1	VUS	2.48722	0.0119169	2.58836	0.009326
BRCA1	c17:41234451:A:G	1	P/LP	2.73822	0.00563263	2.56764	0.0099074
BRCA1	c17:41246782:A:T	1	VUS	2.39831	0.0153218	2.56692	0.009928
BRCA2	c13:32913106:C:T	11	B/LB	0.715602	0.0167488	0.773586	0.00999675
RET	c10:43622106:A:G	1	VUS	2.61893	0.0088289	2.57572	0.0100127
BRCA2	c13:32914623:C:G	2	VUS	1.89776	0.00681112	1.80619	0.0103097
TSC2	c16:2122368:G:C	2	VUS	1.83667	0.00928991	1.81114	0.0103199
CHEK2	c22:29095861:C:T	1	VUS	2.55134	0.0100421	2.52906	0.0107737
TSC2	c16:2115511:C:T	1	VUS	-2.55792	0.0104153	-2.52936	0.0113093
VHL	c3:10183556:A:G	1	VUS	2.53217	0.0112851	2.53004	0.0113527
TSC2	c16:2132497:T:C	1	VUS	2.54832	0.0106991	2.52753	0.0113599
TSC2	c16:2105399:T:C	1	VUS	2.53939	0.0109908	2.5262	0.0114171
MSH6	c2:48033727:TTC:T	6	P/LP	0.756245	0.0633801	1.02831	0.0115544
MSH6	c2:48025849:T:C	2	VUS	0.282717	0.688627	1.78053	0.011572
TSC2	c16:2104442:T:G	1	P/LP	2.52708	0.0113781	2.5154	0.0117675
MSH6	c2:48026745:T:C	1	B/LB	2.51139	0.0118206	2.51166	0.0117814
MLH1	c3:37067470:T:A	1	P/LP	2.12055	0.0336829	2.51264	0.0118511
BRCA2	c13:32914437:G:GT	18	P/LP	0.46295	0.0477847	0.589685	0.0120259
TSC2	c16:2138295:A:G	1	P/LP	2.28778	0.0219466	2.50707	0.0120436
BRCA2	c13:32912615:A:G	1	VUS	-1.76814	0.0747174	-2.49982	0.0120731
TSC2	c16:2127595:G:A	44	B/LB	-0.374377	0.0129751	-0.378157	0.0120928
MLH1	c3:37083781:T:C	1	VUS	-2.49685	0.01239	-2.49982	0.0122897
RET	c10:43612120:T:C	1	VUS	2.53506	0.0112537	2.49573	0.0125818
APC	c5:112090620:T:G	1	VUS	2.07559	0.0379818	2.48351	0.0130294
TSC2	c16:2137902:A:G	18	B/LB	0.588965	0.0123665	0.58461	0.0130322
BRCA2	c13:32914102:T:C	1	B/LB	2.40872	0.0151631	2.46773	0.0132034
MLH1	c3:37045964:C:A	1	VUS	2.51195	0.0118713	2.47255	0.0132724
MSH6	c2:48032121:G:GAT	1	P/LP	2.46268	0.0135646	2.46281	0.0135264
MLH1	c3:37035155:A:G	1	P/LP	2.49462	0.0124828	2.46593	0.0135357
TSC2	c16:2130319:T:C	1	VUS	-2.49041	0.0126183	-2.46162	0.0136859
TSC2	c16:2108763:G:C	2	VUS	-1.76107	0.0126162	-1.73031	0.0142567
TSC2	c16:2133797:T:C	3	VUS	-1.39605	0.0154676	-1.40722	0.0146667
TSC2	c16:2138590:T:G	1	VUS	2.44677	0.0142653	2.43252	0.0148457
MEN1	c11:64577246:C:G	1	VUS	-2.4407	0.0145236	-2.42818	0.015042
BRCA2	c13:32910819:G:A	1	VUS	2.44604	0.0136628	2.41224	0.0154185
BRCA2	c13:32931972:A:G	1	VUS	2.44604	0.0136628	2.41224	0.0154185
BRCA1	c17:41223242:C:G	2	P/LP	0.677702	0.332635	1.70502	0.0154411
BRCA1	c17:41246664:C:T	1	VUS	1.70262	0.0852074	2.40272	0.0158062
MLH1	c3:37042541:G:T	14	B/LB	-0.58669	0.0163818	-0.589842	0.0158176
BRCA2	c13:32911658:C:CAAAAG	2	P/LP	0.92462	0.187431	1.69803	0.0158828
APC	c5:112174533:A:G	1	VUS	2.537	0.0111977	2.40879	0.0160295
PMS2	c7:6026532:C:T	2	VUS	-1.64538	0.0197443	-1.69917	0.0160663
BRCA1	c17:41245801:C:T	1	VUS	-2.19168	0.0267246	-2.39273	0.0162576
BRCA2	c13:32907011:G:A	1	VUS	2.39857	0.0156102	2.38986	0.0164089
APC	c5:112174632:A:G	2	VUS	1.52402	0.0312352	1.68617	0.0171579
VHL	c3:10183698:G:C	1	VUS	-2.37989	0.0172502	-2.37763	0.0173542
TSC2	c16:2120572:A:G	1	P/LP	2.37659	0.0172964	2.37231	0.0175042
TSC2	c16:2129600:A:G	1	B/LB	-2.37303	0.0174656	-2.37074	0.0175795
MLH1	c3:37067373:C:T	2	B/LB	1.69968	0.0160648	1.66914	0.0180753
APC	c5:112174243:G:A	1	B/LB	1.89047	0.0589596	2.36068	0.018358
MSH6	c2:48026014:T:C	1	P/LP	2.34449	0.0187676	2.34849	0.0185246
TSC2	c16:2106682:G:A	2	VUS	-1.60312	0.0231697	-1.66228	0.0185563
PMS2	c7:6045600:G:C	46	VUS	0.374232	0.0109348	0.345966	0.0186467
BRCA1	c17:41215948:A:G	1	P/LP	1.79904	0.0689679	2.34164	0.0186794
APC	c5:112175529:C:T	1	VUS	0.96029	0.337073	2.35037	0.0187829
TSC2	c16:2115529:T:C	15	VUS	-0.608598	0.0184532	-0.606379	0.0188901
BRCA2	c13:32972771:T:C	17	B/LB	-0.479378	0.0467933	-0.568183	0.0189084
BRCA2	c13:32929408:A:G	2	B/LB	-1.26221	0.0720255	-1.65126	0.0190604
RET	c10:43597939:A:C	9	B/LB	-0.779742	0.0194245	-0.780631	0.0192864
TSC2	c16:2103356:T:C	1	VUS	-2.38863	0.0167387	-2.33024	0.0196072
PMS2	c7:6035245:A:G	1	P/LP	1.48473	0.136128	2.32001	0.0198601
MSH6	c2:48033423:T:A	2	VUS	1.66335	0.018405	1.63752	0.0202561
MLH1	c3:37067332:A:G	2	VUS	1.66957	0.0180408	1.63644	0.0204625
BRCA1	c17:41245513:A:T	1	P/LP	1.71215	0.0834769	2.30423	0.0206462
BRCA2	c13:32929126:A:G	1	VUS	2.14411	0.0306403	2.30174	0.0208008
PMS2	c7:6045653:T:A	1	VUS	0.0427884	0.965742	2.28959	0.0215374
BRCA1	c17:41223021:A:G	3	B/LB	-0.585805	0.305065	-1.32124	0.0215384
BRCA2	c13:32906571:G:A	1	VUS	2.44529	0.0136853	2.28823	0.0215618
APC	c5:112173949:T:G	1	VUS	2.52876	0.011464	2.29413	0.0218139
BRCA2	c13:32953601:G:A	1	VUS	-1.27919	0.197189	-2.28203	0.0219177
BRCA1	c17:41244145:A:G	1	P/LP	1.56468	0.113703	2.27213	0.0224804
APC	c5:112174736:A:G	1	VUS	1.77369	0.076296	2.2809	0.0226321
BRCA2	c13:32907441:G:A	1	VUS	2.06873	0.0370937	2.26463	0.0230108
MSH6	c2:48010594:C:A	1	VUS	-2.25083	0.0240585	-2.26153	0.0233461
MLH1	c3:37035103:C:G	11	VUS	-0.673402	0.0253257	-0.682362	0.0234468
BRCA1	c17:41234517:A:G	2	VUS	-0.862029	0.217834	-1.59506	0.0234777
APC	c5:112179601:G:C	1	VUS	2.52555	0.0115757	2.26467	0.0235771
BRCA2	c13:32920969:C:A	1	VUS	1.80924	0.0681474	2.25196	0.0237232
APC	c5:112174096:T:C	29	B/LB	-0.414159	0.0258641	-0.419951	0.023858
MLH1	c3:37061843:T:C	1	VUS	2.28908	0.0219208	2.25635	0.0238908
MSH6	c2:48033744:A:AAAGC	2	P/LP	-1.60593	0.0228166	-1.58728	0.0243949
BRCA2	c13:32915302:G:A	1	B/LB	-1.48441	0.134525	-2.2382	0.0245928
BRCA1	c17:41222948:T:TTCTTCTGGGGTCAGGCCAG	1	P/LP	1.50984	0.12693	2.23325	0.0248908
BRCA2	c13:32907408:C:CATCTT	1	P/LP	1.83116	0.0648727	2.23089	0.025064
BRCA1	c17:41243887:A:C	1	P/LP	1.53415	0.12093	2.23037	0.0250793
BRCA1	c17:41244369:G:T	1	VUS	1.53415	0.12093	2.23037	0.0250793
CHEK2	c22:29090058:T:A	2	VUS	-1.5849	0.0237281	-1.57106	0.0250881
PMS2	c7:6036995:T:G	1	P/LP	1.24444	0.211614	2.22589	0.0254524
BRCA2	c13:32968825:C:G	1	P/LP	1.77452	0.0736125	2.2193	0.0258301
RET	c10:43615198:A:G	1	VUS	2.26622	0.0234608	2.22614	0.0260302
CHEK2	c22:29130703:A:G	16	VUS	-0.546855	0.027374	-0.552055	0.0260519
MSH6	c2:48033775:T:C	1	B/LB	-2.19697	0.0276525	-2.20583	0.0269769
BRCA2	c13:32900409:G:A	1	VUS	-1.82232	0.0661773	-2.19684	0.0273691
RET	c10:43613908:T:A	85	B/LB	-0.243889	0.0248949	-0.239638	0.0275294
PMS2	c7:6027078:A:G	1	VUS	2.24683	0.0241024	2.19528	0.0275436
MEN1	c11:64575048:T:C	1	B/LB	2.23719	0.0251312	2.19983	0.0276762
CHEK2	c22:29121242:A:G	3	P/LP	-1.20263	0.0355872	-1.25904	0.0279109
MSH6	c2:48023078:G:C	2	VUS	1.57188	0.0258671	1.54944	0.0280087
MSH6	c2:48026159:T:C	2	VUS	1.57188	0.0258671	1.54944	0.0280087
TSC2	c16:2129045:A:G	51	B/LB	0.251809	0.0572438	0.290843	0.0280812
APC	c5:112175705:A:G	1	VUS	1.75775	0.0788755	2.19537	0.0281759
MSH6	c2:48027520:C:G	4	B/LB	-1.07479	0.031201	-1.09245	0.0284735
TSC2	c16:2134261:A:G	1	B/LB	-2.21431	0.0265695	-2.18404	0.0287169
PMS2	c7:6027226:T:C	6	B/LB	0.931896	0.0219543	0.889302	0.0287853
MSH6	c2:48018126:C:T	1	B/LB	-2.17139	0.0295142	-2.17832	0.0289418
BRCA2	c13:32936763:G:GCCTTT	1	P/LP	1.76539	0.0751034	2.17468	0.0289649
TSC2	c16:2133802:A:G	3	B/LB	1.25539	0.0294346	1.25392	0.0296319
TSC2	c16:2129135:A:G	1	B/LB	-2.16441	0.0301797	-2.16679	0.0300064
TSC2	c16:2134942:T:C	1	B/LB	-2.16441	0.0301797	-2.16679	0.0300064
MSH6	c2:48027131:A:G	1	VUS	2.16979	0.0296371	2.16376	0.0300351
BRCA2	c13:32913915:C:T	1	VUS	-1.36196	0.169736	-2.16008	0.0300614
APC	c5:112176363:T:C	1	VUS	2.3694	0.0178434	2.16432	0.0304819
TSC2	c16:2130384:A:G	21	VUS	-0.442338	0.0424572	-0.471707	0.0304915
PMS2	c7:6026820:T:C	2	VUS	-1.45649	0.0386731	-1.52407	0.0304946
BRCA2	c13:32930746:C:G	1	VUS	-1.46033	0.14099	-2.15016	0.0308382
TSC2	c16:2120555:T:A	1	B/LB	-2.18393	0.0287384	-2.15599	0.0308527
TSC2	c16:2124239:T:C	3	VUS	-1.23464	0.0322221	-1.2445	0.0308771
TSC2	c16:2121851:T:C	1	VUS	2.17599	0.029316	2.15197	0.0311579
BRCA2	c13:32954232:T:G	1	VUS	2.3331	0.0186578	2.14336	0.0313581
BRCA2	c13:32911486:G:T	2	B/LB	1.28281	0.0674082	1.51307	0.0316458
BRCA2	c13:32972820:C:G	1	B/LB	1.47269	0.137624	2.13595	0.0319493
BRCA2	c13:32893381:G:A	1	VUS	1.49899	0.130737	2.13552	0.0319844
TSC2	c16:2129285:C:T	4	VUS	1.0816	0.0302815	1.06973	0.032154
BRCA1	c17:41243502:A:G	2	B/LB	-0.47029	0.501445	-1.50504	0.0325598
BRCA1	c17:41246311:G:A	2	B/LB	-0.47029	0.501445	-1.50504	0.0325598
BRCA1	c17:41245643:G:A	3	B/LB	0.86908	0.128133	1.22798	0.0326813
RET	c10:43607562:G:C	2	VUS	1.54334	0.0290969	1.51015	0.0327417
TSC2	c16:2108847:A:G	91	B/LB	-0.224449	0.0338315	-0.225827	0.0327609
APC	c5:112043485:T:C	3	VUS	1.37897	0.0169505	1.23205	0.0328987
BRCA2	c13:32911754:T:C	3	VUS	-1.06137	0.0638445	-1.2263	0.0329306
TSC2	c16:2112493:T:G	1	VUS	2.15611	0.030827	2.12959	0.0329554
TSC2	c16:2115547:T:C	1	VUS	2.15611	0.030827	2.12959	0.0329554
BRCA2	c13:32912806:T:C	3	B/LB	-1.17991	0.0393714	-1.22593	0.0329853
MSH6	c2:48033640:T:C	3	VUS	1.23169	0.0325358	1.22666	0.033189
BRCA1	c17:41209095:A:G	3	P/LP	1.40914	0.0136105	1.22316	0.0333586
VHL	c3:10183639:G:GGAGTCCGGCCCGGAA	3	VUS	1.22998	0.0330467	1.22714	0.0334516
MLH1	c3:37089131:G:A	2	B/LB	1.5289	0.0303504	1.49977	0.0336594
MLH1	c3:37067225:G:A	5	VUS	-0.923678	0.0386269	-0.948632	0.0336752
APC	c5:112043551:T:C	2	VUS	1.33751	0.0586343	1.49998	0.0339493
MEN1	c11:64574661:A:G	1	VUS	1.80891	0.0700972	2.11619	0.0340988
TSC2	c16:2129638:A:G	3	B/LB	1.22439	0.0336807	1.22026	0.034293
RET	c10:43609952:A:G	1	VUS	2.14687	0.0318345	2.11461	0.0344962
RET	c10:43604518:A:G	2	VUS	1.51996	0.0316766	1.49536	0.0345422
MSH6	c2:48028282:T:A	8	B/LB	-0.738633	0.0362855	-0.744723	0.0347097
MSH6	c2:48030716:TAATG:T	1	P/LP	-0.0823143	0.934248	2.10528	0.0347692
CHEK2	c22:29091856:A:AG	73	P/LP	0.188224	0.105395	0.245559	0.0347748
BRCA2	c13:32953505:A:T	1	VUS	1.44442	0.145344	2.09454	0.0354281
RET	c10:43613884:C:A	2	VUS	1.51601	0.0320705	1.48689	0.0355236
MLH1	c3:37083758:A:G	1	P/LP	1.58803	0.111739	2.09704	0.0357107
MSH6	c2:48027357:G:T	1	VUS	-2.10059	0.0352508	-2.09373	0.0357874
APC	c5:112175296:T:C	1	B/LB	1.64318	0.100458	2.09919	0.0358536
TSC2	c16:2134317:T:C	3	VUS	-1.21285	0.0353898	-1.20894	0.0359938
MSH6	c2:48033738:G:C	1	VUS	-2.08839	0.0363188	-2.08594	0.0364715
TSC2	c16:2121553:G:C	1	VUS	2.1045	0.0350514	2.08745	0.036565
BRCA1	c17:41245280:G:C	3	VUS	-0.338476	0.553453	1.20159	0.0365984
PMS2	c7:6029480:G:A	1	B/LB	-2.09005	0.0360103	-2.08301	0.0366408
MSH6	c2:48027537:T:C	1	B/LB	-2.06254	0.0386932	-2.08243	0.0367872
APC	c5:112178583:A:G	2	VUS	1.60603	0.0231678	1.47378	0.0371932
PMS2	c7:6043348:TC:T	1	P/LP	2.12658	0.0327808	2.0747	0.037281
BRCA1	c17:41245682:T:C	2	B/LB	1.14371	0.102039	1.46587	0.0373376
BRCA1	c17:41246522:T:C	1	B/LB	-1.23686	0.211224	-2.06657	0.0379482
MSH6	c2:48033454:A:T	2	VUS	1.46613	0.0376864	1.46114	0.0382733
BRCA2	c13:32950806:A:G	1	P/LP	1.46257	0.140349	2.06065	0.0385069
CHEK2	c22:29130390:T:C	1	P/LP	-1.90968	0.0540031	-2.05182	0.0385749
MLH1	c3:37089011:G:A	5	B/LB	-1.07385	0.0161856	-0.923443	0.038664
TSC2	c16:2135299:T:C	84	B/LB	-0.224863	0.0409143	-0.227077	0.038977
CHEK2	c22:29130715:T:C	13	VUS	0.592798	0.0313202	0.568297	0.0391679
APC	c5:112177170:T:C	3	VUS	1.39433	0.0157634	1.19011	0.0393362
APC	c5:112176292:A:T	1	VUS	1.64676	0.0998338	2.0605	0.0394769
VHL	c3:10183504:A:G	1	VUS	2.06526	0.0388194	2.05807	0.0394999
BRCA1	c17:41243748:G:A	1	VUS	-1.56221	0.114273	-2.04985	0.0395084
MSH6	c2:48023105:T:A	1	VUS	2.07624	0.0374197	2.05191	0.0396389
PMS2	c7:6036957:TA:T	1	P/LP	-2.05241	0.0393714	-2.0488	0.0397188
VHL	c3:10183559:A:G	1	VUS	2.06504	0.038831	2.05511	0.0397755
APC	c5:112043563:C:G	1	VUS	2.19659	0.0280938	2.05198	0.04023
RET	c10:43600426:T:C	1	VUS	2.08925	0.0367537	2.05209	0.0402342
MSH6	c2:48026541:T:G	1	B/LB	2.07157	0.0378497	2.04537	0.040273
APC	c5:112176317:G:A	4	VUS	1.00853	0.0437624	1.02374	0.0406815
APC	c5:112178690:A:C	4	B/LB	1.00853	0.0437624	1.02374	0.0406815
BRCA2	c13:32929214:G:A	4	B/LB	-0.585661	0.237722	-1.01872	0.0407727
MLH1	c3:37067184:C:T	1	B/LB	2.06546	0.0386535	2.04212	0.0409132
TSC2	c16:2108766:GC:G	1	P/LP	2.06356	0.0387874	2.0406	0.0410182
APC	c5:112175077:C:T	5	B/LB	0.725808	0.104768	0.914206	0.0410227
BRCA1	c17:41258504:C:A	5	P/LP	0.8935	0.0434283	0.909503	0.0411136
TSC2	c16:2124360:G:A	1	VUS	-2.04378	0.0406671	-2.03746	0.041303
TSC2	c16:2129394:A:G	1	VUS	2.06202	0.0389387	2.03126	0.0419595
MSH6	c2:48026936:G:C	1	VUS	-2.00372	0.0445938	-2.02765	0.042034
MEN1	c11:64575525:A:G	4	B/LB	-1.01917	0.0412635	-1.01417	0.0422801
PMS2	c7:6027185:C:G	1	VUS	-2.06198	0.0384632	-2.02109	0.0424753
PMS2	c7:6037047:T:C	1	VUS	-2.06198	0.0384632	-2.02109	0.0424753
TSC2	c16:2121854:A:G	1	VUS	-1.83626	0.065905	-2.02172	0.0428934
MEN1	c11:64572651:A:G	1	VUS	-2.07489	0.0377399	-2.02184	0.0429267
BRCA2	c13:32893305:A:AAAC	2	VUS	1.12642	0.108283	1.42498	0.0429983
BRCA2	c13:32937492:C:T	1	VUS	-1.4886	0.133421	-2.01415	0.0431022
BRCA2	c13:32972636:G:A	2	VUS	1.37379	0.0501539	1.42363	0.0431994
BRCA2	c13:32914215:C:T	1	VUS	-1.41766	0.152942	-2.01192	0.0433336
MSH6	c2:48026304:C:T	1	B/LB	2.04177	0.040697	2.01482	0.0433528
MLH1	c3:37045944:G:C	1	VUS	-2.02612	0.042436	-2.01691	0.0433919
BRCA2	c13:32971125:C:T	5	B/LB	-0.398875	0.368612	-0.899236	0.0434749
MLH1	c3:37048495:C:G	11	B/LB	0.624892	0.0379686	0.607547	0.043643
TSC2	c16:2129598:G:C	1	VUS	2.02398	0.0426503	2.00958	0.0441569
PMS2	c7:6022593:G:A	1	VUS	2.06085	0.0385676	2.00444	0.0442058
TSC2	c16:2106683:G:C	2	VUS	1.44126	0.0412614	1.41799	0.0446605
MLH1	c3:37090050:A:G	1	VUS	2.03887	0.0411486	2.00393	0.0447553
BRCA2	c13:32912702:T:TC	1	P/LP	2.06908	0.0369989	1.99736	0.0449008
TSC2	c16:2105480:C:A	1	VUS	2.0237	0.0427059	2.00202	0.0449879
BRCA1	c17:41243503:G:T	1	VUS	-1.84017	0.0628425	-1.99586	0.0450043
TSC2	c16:2130236:G:A	4	B/LB	-0.99846	0.0455647	-1.00109	0.0450083
PMS2	c7:6026600:C:T	1	VUS	-1.99328	0.0454006	-1.99621	0.0450842
MSH6	c2:48025782:C:A	3	B/LB	-1.16247	0.0435819	-1.15341	0.0451703
TSC2	c16:2136251:A:T	1	VUS	1.68525	0.0914586	1.99945	0.0452441
BRCA2	c13:32914305:C:G	1	VUS	-1.24868	0.208085	-1.9938	0.0452549
BRCA1	c17:41249297:T:G	72	B/LB	-0.0998336	0.395697	-0.236872	0.0452601
MSH6	c2:48025953:C:A	2	VUS	-1.35311	0.0551354	-1.41144	0.0453703
MEN1	c11:64574564:A:G	1	VUS	-1.95819	0.0499215	-1.99845	0.0454099
MEN1	c11:64575491:A:C	2	VUS	-1.39079	0.0489038	-1.411	0.0457245
MSH6	c2:48027853:T:C	2	P/LP	1.4237	0.043579	1.40843	0.0458052
APC	c5:112176308:A:G	1	VUS	1.55316	0.120498	1.99605	0.0459878
TSC2	c16:2122923:T:C	1	VUS	-2.00812	0.0443018	-1.98836	0.046444
MSH6	c2:48030668:T:A	1	B/LB	1.99713	0.0453125	1.98589	0.0464609
TSC2	c16:2127629:T:C	1	VUS	2.01522	0.0435844	1.98837	0.0464724
BRCA2	c13:32914707:G:C	1	VUS	2.14328	0.0307053	1.98215	0.0465281
BRCA2	c13:32900408:G:A	1	VUS	2.22341	0.0249906	1.98014	0.0467636
TSC2	c16:2134329:A:G	1	VUS	-1.99284	0.0459745	-1.98272	0.0470995
MLH1	c3:37090471:G:A	14	B/LB	0.465623	0.0811303	0.52874	0.0476416
BRCA1	c17:41197694:A:G	2	B/LB	1.38147	0.0482642	1.39271	0.0479107
BRCA2	c13:32914717:C:A	1	VUS	-1.29455	0.191862	-1.96682	0.048248
CHEK2	c22:29130422:C:T	1	B/LB	-1.65324	0.0953079	-1.95718	0.0484673
TSC2	c16:2122925:A:G	11	VUS	0.610795	0.0428062	0.594875	0.0485299
TSC2	c16:2129183:A:G	1	VUS	-1.93061	0.0531655	-1.96929	0.0485829
APC	c5:112175824:T:C	4	B/LB	-0.924932	0.0644353	-0.986302	0.0486246
MEN1	c11:64572563:T:C	1	VUS	2.0195	0.0431585	1.96922	0.0486433
BRCA2	c13:32912207:G:A	1	VUS	-1.48007	0.135726	-1.96196	0.048841
BRCA2	c13:32912946:G:T	1	VUS	1.40871	0.155608	1.9598	0.0490837
TSC2	c16:2138490:C:T	1	VUS	2.0147	0.0436113	1.96426	0.0491622
TSC2	c16:2103389:T:C	37	B/LB	-0.299065	0.068749	-0.323135	0.0492429
BRCA1	c17:41246315:C:A	4	VUS	0.51227	0.300488	0.978591	0.0493945
MLH1	c3:37070271:T:G	1	B/LB	1.42409	0.153802	1.96067	0.0495748
TSC2	c16:2120525:A:G	1	B/LB	1.98167	0.0471959	1.96049	0.0496185
TSC2	c16:2125886:T:C	2	VUS	1.41005	0.0458116	1.38353	0.0500577
RET	c10:43623551:T:C	8	B/LB	0.707887	0.0454893	0.693388	0.0500979
MSH6	c2:48026524:T:C	1	VUS	1.98348	0.0467927	1.95359	0.0501241
BRCA2	c13:32906467:C:A	1	VUS	-1.31219	0.185876	-1.94594	0.0506772
TSC2	c16:2112989:A:G	39	B/LB	-0.281611	0.0678588	-0.301303	0.0507547
MEN1	c11:64575401:A:G	1	VUS	1.56605	0.116862	1.95086	0.0507791
PMS2	c7:6017318:A:G	1	B/LB	1.97251	0.0477401	1.94619	0.0507896
PMS2	c7:6027069:C:T	1	VUS	-1.98881	0.0458871	-1.94463	0.0509297
TSC2	c16:2137859:T:G	1	B/LB	1.65642	0.0971306	1.94882	0.0509706
PMS2	c7:6042215:A:T	1	VUS	0.434441	0.662786	1.94184	0.0512628
BRCA1	c17:41244433:T:C	1	VUS	-2.00648	0.0425181	-1.93971	0.0513954
BRCA2	c13:32944664:C:T	1	B/LB	-2.17734	0.0281479	-1.93926	0.051476
TSC2	c16:2129647:C:G	1	VUS	-1.95962	0.0497089	-1.94428	0.0515347
CHEK2	c22:29121287:A:G	1	B/LB	-1.91834	0.0529621	-1.92642	0.0521471
MSH6	c2:48032088:A:G	4	VUS	0.977772	0.049998	0.9681	0.0522242
MSH6	c2:48033423:G:A	1	VUS	-1.97725	0.0475314	-1.93418	0.052494
APC	c5:112178485:T:C	1	B/LB	2.1376	0.032616	1.93603	0.0529594
RET	c10:43608350:T:C	1	B/LB	1.96577	0.0493694	1.93231	0.0533676
BRCA1	c17:41243891:G:C	2	VUS	1.16038	0.0971465	1.36019	0.053372
PMS2	c7:6026997:T:C	1	VUS	-0.21986	0.825339	1.92358	0.0534898
TSC2	c16:2129439:T:C	1	B/LB	-1.86248	0.062134	-1.92637	0.0537012
TSC2	c16:2136747:A:G	1	B/LB	1.65635	0.0971438	1.92524	0.0538419
BRCA1	c17:41244633:T:C	1	VUS	-1.90977	0.0535411	-1.9198	0.0538484
BRCA1	c17:41243442:T:G	1	VUS	2.15412	0.0294248	1.91632	0.0542659
BRCA2	c13:32950823:G:A	1	B/LB	2.09587	0.0345956	1.91573	0.0543728
TSC2	c16:2138311:A:G	2	B/LB	-1.35777	0.054496	-1.35661	0.0547131
TSC2	c16:2100492:T:G	2	VUS	-1.38102	0.0505275	-1.35573	0.054913
APC	c5:112175007:A:G	1	VUS	2.14271	0.03218	1.91982	0.0549466
PMS2	c7:6026952:C:T	1	VUS	1.9652	0.0485248	1.90974	0.0552301
MEN1	c11:64572649:T:C	1	VUS	-1.90919	0.0559121	-1.91375	0.0553427
BRCA2	c13:32954272:GA:G	1	P/LP	-0.925946	0.350587	-1.90694	0.0554937
TSC2	c16:2131765:A:G	2	B/LB	1.36801	0.052675	1.35182	0.0555507
PMS2	c7:6022574:C:T	1	B/LB	1.9776	0.0471246	1.90536	0.0557925
CHEK2	c22:29121087:G:A	115	P/LP	0.169516	0.0675258	0.177454	0.0558326
BRCA1	c17:41244952:A:G	11	B/LB	0.159736	0.59237	0.573365	0.0562027
MSH6	c2:48027859:GAT:G	1	P/LP	1.92922	0.0531407	1.90363	0.0562878
TSC2	c16:2138070:A:C	1	VUS	1.9225	0.0541739	1.90564	0.0563314
BRCA2	c13:32913562:C:A	15	B/LB	-0.54492	0.0334271	-0.49053	0.0565086
MLH1	c3:37034995:C:T	1	VUS	-1.90963	0.0558165	-1.90359	0.0566052
RET	c10:43572753:A:T	1	VUS	1.94414	0.0519237	1.90565	0.0567439
TSC2	c16:2125861:T:C	1	B/LB	-1.90542	0.0565865	-1.90161	0.0570944
BRCA2	c13:32906818:A:AG	2	P/LP	1.26547	0.0712338	1.3396	0.0571444
CHEK2	c22:29115424:T:C	1	VUS	1.31554	0.184473	1.88564	0.0573218
VHL	c3:10183481:A:G	1	VUS	1.90843	0.0561993	1.89971	0.0573292
BRCA2	c13:32911297:T:TAAAC	3	P/LP	0.336133	0.557276	1.09256	0.0573938
RET	c10:43622040:A:G	1	VUS	1.16745	0.243154	1.90053	0.0574164
TSC2	c16:2138038:G:A	1	VUS	1.92248	0.0541771	1.89691	0.0574706
APC	c5:112176919:T:G	1	VUS	-1.83129	0.0671342	-1.89645	0.0579709
MSH6	c2:48033491:G:A	1	B/LB	-1.94591	0.0511168	-1.88863	0.0582584
APC	c5:112175310:G:C	1	VUS	2.10671	0.0351895	1.89418	0.0582696
TSC2	c16:2136791:T:C	37	B/LB	0.30777	0.0619656	0.312171	0.058339
TSC2	c16:2133780:T:C	6	VUS	0.77772	0.0564597	0.771749	0.0583934
MLH1	c3:37042437:G:A	1	B/LB	-1.88417	0.0591536	-1.88735	0.0587374
BRCA1	c17:41244635:G:A	1	B/LB	-0.880777	0.373274	-1.87953	0.059061
TSC2	c16:2129427:A:G	1	B/LB	1.91134	0.0556166	1.88218	0.0594664
MSH6	c2:48033693:A:G	1	VUS	1.90341	0.0564067	1.87847	0.0596263
BRCA2	c13:32929431:A:G	26	VUS	-0.546804	0.0030347	-0.348634	0.0597932
BRCA2	c13:32913077:A:G	32	B/LB	-0.207572	0.236906	-0.331133	0.0601745
BRCA2	c13:32910700:G:A	3	B/LB	-0.676587	0.237636	-1.08099	0.0601798
MSH6	c2:48033438:T:C	1	VUS	-1.91048	0.0554941	-1.87043	0.0607239
MEN1	c11:64572582:G:T	1	VUS	-1.89791	0.0574025	-1.8715	0.0609742
MSH6	c2:48026266:T:C	3	VUS	1.09087	0.0582569	1.0789	0.0609811
BRCA1	c17:41245715:T:C	1	B/LB	2.10405	0.0334109	1.8653	0.0610069
PMS2	c7:6042234:T:C	1	B/LB	1.92046	0.0538783	1.86412	0.0613109
BRCA1	c17:41215368:C:T	1	B/LB	-1.54472	0.118768	-1.86354	0.0615187
APC	c5:112177132:G:T	3	B/LB	-0.833791	0.0411785	-0.7632	0.0616452
PMS2	c7:6037018:T:TA	1	P/LP	-0.140503	0.887847	1.86094	0.0617547
BRCA2	c13:32893271:G:A	89	B/LB	-0.137352	0.192466	-0.197225	0.0622946
MEN1	c11:64573122:T:C	4	B/LB	0.974475	0.0512829	0.931579	0.062436
CHEK2	c22:29091824:A:G	1	VUS	1.87801	0.0581122	1.84474	0.0629037
APC	c5:112174677:C:T	117	B/LB	-0.152546	0.10007	-0.172454	0.0630055
TSC2	c16:2138111:A:G	12	B/LB	-0.509034	0.0775117	-0.535992	0.0630663
BRCA2	c13:32903604:C:CTG	3	P/LP	0.948846	0.0975944	1.06794	0.0632685
TSC2	c16:2106706:T:C	1	B/LB	-1.70461	0.0877866	-1.85336	0.0634388
MSH6	c2:48033790:A:G	2	P/LP	0.133591	0.849818	1.30871	0.063489
BRCA2	c13:32890587:T:C	109	B/LB	0.147604	0.125664	0.179442	0.0636656
TSC2	c16:2129664:G:A	3	VUS	1.08136	0.0606903	1.069	0.0637088
BRCA1	c17:41244966:C:A	1	VUS	2.01541	0.0416015	1.84472	0.0639153
MLH1	c3:37035107:G:A	2	VUS	-1.28958	0.0677817	-1.30699	0.064163
APC	c5:112178465:A:C	3	VUS	0.816742	0.157328	1.06879	0.0642322
BRCA2	c13:32912582:C:A	118	B/LB	0.118128	0.202736	0.172167	0.0644131
MSH6	c2:48032098:T:A	30	B/LB	0.350132	0.056634	0.339502	0.0644717
BRCA2	c13:32910496:A:G	1	B/LB	-2.31277	0.0197113	-1.84071	0.0645286
PMS2	c7:6042176:T:A	1	VUS	1.9053	0.0557996	1.83194	0.0659238
BRCA1	c17:41228641:A:G	10	B/LB	-0.477363	0.127108	-0.577205	0.0668401
PMS2	c7:6026919:T:C	1	VUS	-1.75205	0.0786229	-1.82333	0.0672052
BRCA2	c13:32913283:C:T	1	B/LB	-1.13033	0.254543	-1.82278	0.0672084
MEN1	c11:64575059:A:G	1	VUS	-1.82768	0.0672432	-1.82789	0.067227
CHEK2	c22:29121079:C:T	1	VUS	1.86789	0.0594786	1.81525	0.0672297
PMS2	c7:6042147:A:G	2	B/LB	1.33983	0.0573759	1.28976	0.0673393
BRCA1	c17:41246753:G:A	5	B/LB	-0.570551	0.198566	-0.815931	0.0677463
TSC2	c16:2106741:A:G	1	VUS	1.83832	0.0656007	1.81878	0.0685345
BRCA1	c17:41251784:C:A	1	VUS	-2.06478	0.0368815	-1.81337	0.0686062
TSC2	c16:2138268:T:A	1	VUS	-1.81992	0.0683716	-1.81522	0.0691022
RET	c10:43601862:T:C	1	B/LB	1.83648	0.0663936	1.81798	0.0691772
BRCA2	c13:32910495:A:G	1	VUS	1.77359	0.0737596	1.80845	0.0693531
MSH6	c2:48033955:C:G	1	VUS	-1.82746	0.0669884	-1.81072	0.0694303
PMS2	c7:6048652:A:G	2	VUS	-1.27656	0.0699646	-1.27897	0.0694377
MSH6	c2:48027540:T:C	2	VUS	1.31198	0.0630541	1.28065	0.0695125
MLH1	c3:37067357:C:G	1	VUS	-1.81777	0.0686771	-1.8122	0.0695409
MSH6	c2:48026300:G:C	1	VUS	1.82882	0.0667884	1.8059	0.0701778
MLH1	c3:37035081:A:G	1	VUS	1.22049	0.221596	1.80789	0.0702077
BRCA2	c13:32969024:G:A	1	VUS	-1.12713	0.257052	-1.80661	0.0703573
MEN1	c11:64573122:G:C	5	B/LB	-0.78449	0.0790404	-0.805149	0.0714769
BRCA2	c13:32912018:A:G	1	VUS	-2.43164	0.0142192	-1.79208	0.0719136
MSH6	c2:48010588:T:C	1	VUS	1.81729	0.0685224	1.7938	0.072075
MSH6	c2:48010569:T:C	2	VUS	-1.27738	0.0701918	-1.26746	0.0722956
RET	c10:43597904:T:A	1	VUS	1.83012	0.0673787	1.79798	0.0723336
PMS2	c7:6026767:A:G	1	B/LB	-0.464574	0.640988	1.78868	0.0725723
BRCA2	c13:32913845:G:A	1	VUS	-1.73055	0.0810384	-1.78774	0.0726044
APC	c5:112102068:A:G	1	VUS	-1.76032	0.0784404	-1.79581	0.0726077
BRCA1	c17:41219711:T:A	1	VUS	2.09004	0.0346051	1.78642	0.0727788
BRCA1	c17:41243703:A:T	1	VUS	2.09004	0.0346051	1.78642	0.0727788
TSC2	c16:2125876:T:G	4	B/LB	-0.872836	0.0804352	-0.894375	0.0732568
TSC2	c16:2132493:A:G	3	VUS	1.0506	0.0684285	1.0324	0.0733698
MSH6	c2:48025989:A:C	12	B/LB	0.514796	0.0739554	0.515588	0.0734096
TSC2	c16:2120492:A:G	2	B/LB	-1.29022	0.0676411	-1.26402	0.0734245
BRCA2	c13:32912001:T:C	1	VUS	1.75605	0.0766586	1.78089	0.073706
MSH6	c2:48025804:A:G	2	VUS	-1.25858	0.074421	-1.25724	0.0746268
BRCA2	c13:32913920:A:G	1	VUS	-1.23208	0.214196	-1.77518	0.074636
PMS2	c7:6026564:AT:A	4	P/LP	0.918568	0.0651779	0.886258	0.0752129
PMS2	c7:6043419:T:C	14	B/LB	0.499262	0.0608643	0.473843	0.0752348
BRCA1	c17:41249314:A:AT	10	VUS	0.401773	0.199541	0.560608	0.0753304
MSH6	c2:48026782:T:C	2	VUS	1.2896	0.0675493	1.25299	0.0756137
BRCA2	c13:32911818:T:C	6	VUS	0.783359	0.0530727	0.72072	0.0762835
BRCA2	c13:32930613:C:T	2	VUS	-0.779736	0.266287	-1.24776	0.0763913
RET	c10:43595912:C:T	5	B/LB	0.511632	0.252788	0.790821	0.0771077
MSH6	c2:48033976:CTGACTTTGATTAAGGAATTATAGACTGACTACATTGGAAGCTT:C	1	VUS	1.80275	0.0707964	1.76208	0.0772882
APC	c5:112175379:G:A	2	VUS	-1.15428	0.102739	-1.24932	0.0773812
TSC2	c16:2133729:A:G	1	VUS	-1.78985	0.0730412	-1.76164	0.0776939
BRCA2	c13:32929186:T:C	1	VUS	1.86451	0.0601418	1.7565	0.0777457
BRCA1	c17:41199716:T:A	6	B/LB	0.770289	0.0564985	0.716137	0.078145
TSC2	c16:2126570:G:A	4	VUS	0.909975	0.0684324	0.879147	0.0783526
MSH6	c2:48026292:C:T	2	B/LB	1.24037	0.078937	1.24204	0.078428
BRCA2	c13:32914478:A:G	2	VUS	-0.530231	0.449994	-1.2393	0.0786069
TSC2	c16:2126533:G:C	1	B/LB	-1.61443	0.105907	-1.75614	0.0786233
APC	c5:112173899:G:C	1	VUS	1.33391	0.182368	1.75697	0.0790084
MLH1	c3:37089154:C:T	2	VUS	-1.23009	0.0814758	-1.23929	0.0792329
MEN1	c11:64571811:C:G	1	VUS	-1.75971	0.0780677	-1.75275	0.0792707
TSC2	c16:2138223:G:C	3	VUS	-0.953711	0.0980745	-1.0114	0.0793875
MLH1	c3:37053317:T:A	1	B/LB	1.76874	0.0764954	1.74744	0.0801203
MLH1	c3:37035129:T:G	3	VUS	-1.01533	0.0782065	-1.00891	0.0801213
MLH1	c3:37035130:G:C	3	VUS	-1.01533	0.0782065	-1.00891	0.0801213
TSC2	c16:2129560:T:C	7	VUS	-0.618198	0.101468	-0.660386	0.0802086
PMS2	c7:6036948:T:TCTA	1	VUS	-0.417452	0.67533	1.74201	0.0804759
BRCA2	c13:32953651:G:A	1	B/LB	-1.70791	0.0850935	-1.74031	0.0805224
TSC2	c16:2134295:G:C	1	VUS	-1.78234	0.0742523	-1.74469	0.0805917
BRCA2	c13:32915295:A:G	4	B/LB	0.965788	0.0515774	0.870199	0.0806231
MSH6	c2:48026648:C:T	60	B/LB	-0.267294	0.0337359	-0.219648	0.0809305
TSC2	c16:2126591:A:G	1	VUS	-1.74134	0.0812773	-1.74311	0.0809819
BRCA2	c13:32906553:T:C	2	VUS	0.659572	0.347101	1.22887	0.0809844
BRCA2	c13:32912393:T:A	1	VUS	1.81416	0.0673994	1.73705	0.0810894
BRCA2	c13:32906542:G:A	1	B/LB	1.80143	0.0693559	1.73608	0.0812715
BRCA2	c13:32932020:T:C	1	VUS	1.80143	0.0693559	1.73608	0.0812715
BRCA2	c13:32944558:A:G	1	VUS	1.85256	0.0618064	1.73181	0.0820186
BRCA1	c17:41226488:A:C	142	B/LB	0.104336	0.210525	0.145647	0.0824609
BRCA2	c13:32918693:G:A	1	P/LP	1.89524	0.0560355	1.72906	0.0824993
BRCA2	c13:32931887:A:G	56	B/LB	-0.334341	0.0122241	-0.232384	0.0828144
MLH1	c3:37067164:G:A	1	VUS	-1.72944	0.0833777	-1.73231	0.0828788
MSH6	c2:48026020:CG:C	1	P/LP	1.74499	0.0802785	1.72686	0.0833598
TSC2	c16:2110754:T:C	1	B/LB	1.7496	0.0797672	1.72607	0.0839194
MEN1	c11:64573760:A:G	6	B/LB	-0.674523	0.0980975	-0.703876	0.0843401
TSC2	c16:2134496:A:G	1	B/LB	-1.74429	0.0806463	-1.72262	0.084499
BRCA2	c13:32969002:A:G	1	VUS	1.67348	0.0915741	1.71754	0.0845637
BRCA2	c13:32930687:T:C	3	P/LP	1.12135	0.050256	0.991746	0.0845836
APC	c5:112174210:C:T	1	B/LB	-1.67242	0.0945374	-1.72443	0.0847204
TSC2	c16:2130244:T:G	1	VUS	1.74246	0.0809653	1.72033	0.0849135
TSC2	c16:2131806:A:G	1	VUS	-1.75635	0.0786082	-1.72004	0.0850029
BRCA2	c13:32972897:AT:A	1	VUS	1.87599	0.0586816	1.71475	0.0851968
VHL	c3:10188265:G:T	1	VUS	1.72128	0.0850299	1.71657	0.0858813
BRCA1	c17:41244148:A:C	1	P/LP	1.88133	0.0571822	1.7096	0.0859688
MEN1	c11:64575454:A:G	2	VUS	-1.22262	0.0834081	-1.21129	0.0863257
TSC2	c16:2124380:T:G	1	VUS	-1.61656	0.105448	-1.71186	0.0864608
BRCA2	c13:32972587:G:A	1	VUS	1.93808	0.0507085	1.70585	0.0867048
TSC2	c16:2133688:G:C	1	B/LB	-1.72599	0.0840124	-1.70981	0.0869742
BRCA2	c13:32971139:A:G	3	B/LB	-0.685739	0.23132	-0.984276	0.0870076
BRCA2	c13:32930745:G:A	1	VUS	-1.85059	0.0620782	-1.70403	0.0870389
TSC2	c16:2136771:A:G	1	VUS	-1.76738	0.0767227	-1.70803	0.0871745
PMS2	c7:6013027:T:C	5	VUS	-0.404563	0.094099	-0.413256	0.0872405
MEN1	c11:64572234:G:C	1	VUS	-1.68059	0.0924283	-1.7058	0.0876584
MLH1	c3:37067468:C:A	9	VUS	0.538749	0.1056	0.568083	0.0879435
MSH6	c2:48033682:G:A	1	VUS	-1.68449	0.0913302	-1.70107	0.0880731
MSH6	c2:48026231:C:T	2	VUS	1.24035	0.0787163	1.20276	0.0881007
MLH1	c3:37034900:G:A	1	VUS	-1.7052	0.0877659	-1.70116	0.0885336
TSC2	c16:2106227:A:G	9	B/LB	-0.571999	0.0867428	-0.567705	0.0891505
BRCA1	c17:41245641:T:C	1	VUS	1.76965	0.073612	1.69141	0.0893589
APC	c5:112179494:A:G	1	VUS	-1.65353	0.0983204	-1.69617	0.0899474
RET	c10:43619248:G:C	3	VUS	-0.971431	0.0925412	-0.977211	0.090617
MSH6	c2:48010566:T:C	1	B/LB	-1.64408	0.0993704	-1.68552	0.0910176
CHEK2	c22:29121001:G:T	2	VUS	1.26136	0.0718981	1.18525	0.0910513
TSC2	c16:2098699:A:C	1	VUS	1.71655	0.0855869	1.68613	0.0912947
APC	c5:112179680:G:A	5	VUS	-0.699821	0.117774	-0.755282	0.0913805
PMS2	c7:6029571:A:T	1	VUS	1.74083	0.0805555	1.67453	0.0927803
MSH6	c2:48032819:G:C	2	VUS	-1.16911	0.0974966	-1.18437	0.093087
MSH6	c2:48033758:G:T	1	VUS	1.70073	0.0882492	1.67459	0.0931323
MSH6	c2:48026790:C:T	2	VUS	-1.18903	0.0919217	-1.1828	0.0935207
APC	c5:112103053:G:A	22	VUS	0.387358	0.0694822	0.3578	0.0935949
BRCA2	c13:32913070:G:A	3	B/LB	1.15977	0.0430965	0.964818	0.0937133
BRCA2	c13:32972327:G:A	2	VUS	-1.30809	0.0622289	-1.1803	0.0937593
PMS2	c7:6022511:C:CT	1	P/LP	1.74984	0.0790019	1.6672	0.0942199
BRCA2	c13:32913811:A:G	2	B/LB	-1.00035	0.153808	-1.17778	0.0944031
APC	c5:112173280:G:A	1	B/LB	1.87066	0.0614648	1.67196	0.0946297
PMS2	c7:6043360:T:C	2	VUS	-1.19262	0.0904694	-1.17364	0.0957168
APC	c5:112176910:T:C	2	B/LB	-1.12429	0.111957	-1.1781	0.0958028
TSC2	c16:2136772:G:T	1	VUS	-1.68256	0.0919788	-1.66222	0.0959938
PMS2	c7:6036987:T:C	1	VUS	1.72271	0.0838106	1.6572	0.0962655
APC	c5:112178865:A:G	3	VUS	0.658715	0.106863	0.678203	0.0968817
APC	c5:112175428:A:G	1	VUS	1.26665	0.20585	1.66146	0.0970322
MLH1	c3:37067240:A:T	63	B/LB	-0.207731	0.107887	-0.214325	0.0971672
TSC2	c16:2138092:A:T	2	VUS	-1.13964	0.106507	-1.17093	0.0972515
PMS2	c7:6037018:TCTTCACACAC:T	6	P/LP	0.585998	0.149703	0.673998	0.0975312
BRCA1	c17:41226384:C:A	1	VUS	-0.572614	0.563203	-1.6447	0.0989997
BRCA2	c13:32899237:G:A	1	VUS	-1.93707	0.0508677	-1.64267	0.099083
VHL	c3:10188286:T:C	1	B/LB	1.64907	0.0989585	1.64441	0.0999102
TSC2	c16:2125876:A:G	2	B/LB	-1.17896	0.095019	-1.16109	0.100153
PMS2	c7:6026708:T:C	12	VUS	0.478181	0.0966078	0.472908	0.100344
TSC2	c16:2106749:A:G	1	B/LB	1.65853	0.096703	1.64053	0.100394
TSC2	c16:2129044:T:C	4	VUS	-0.808198	0.105534	-0.820016	0.100551
BRCA2	c13:32913191:T:C	1	B/LB	1.57581	0.112134	1.6351	0.10059
TSC2	c16:2135031:A:G	1	VUS	-1.61651	0.105458	-1.63806	0.100909
APC	c5:112178428:T:C	1	VUS	1.88669	0.0593754	1.64086	0.101066
BRCA2	c13:32945110:G:A	1	B/LB	-1.21426	0.220902	-1.63165	0.101313
APC	c5:112179308:G:A	1	VUS	-1.5605	0.118774	-1.63816	0.101511
TSC2	c16:2134684:T:C	1	B/LB	-1.69362	0.0898509	-1.63296	0.101976
BRCA2	c13:32912279:G:A	1	VUS	1.49763	0.131084	1.62688	0.102314
APC	c5:112043554:T:C	1	VUS	-1.54384	0.122809	-1.63251	0.102737
TSC2	c16:2138301:A:G	1	VUS	-1.63909	0.10071	-1.62917	0.102803
BRCA2	c13:32893282:T:C	1	VUS	-1.54053	0.120426	-1.62454	0.102832
BRCA1	c17:41243722:G:A	1	B/LB	-2.99246	0.00248218	-1.62333	0.103026
TSC2	c16:2122886:A:G	1	VUS	-1.64883	0.0986722	-1.62722	0.103184
BRCA2	c13:32914907:A:G	1	VUS	-1.49994	0.130555	-1.62226	0.103348
BRCA2	c13:32914908:T:A	1	VUS	-1.49994	0.130555	-1.62226	0.103348
TSC2	c16:2130311:A:G	2	B/LB	1.17668	0.0959536	1.15085	0.103492
MSH6	c2:48026980:T:G	1	VUS	-1.66024	0.0960897	-1.62183	0.103909
TSC2	c16:2134991:T:C	1	VUS	1.65065	0.098353	1.62247	0.104248
APC	c5:112174691:A:G	1	VUS	1.85054	0.0643324	1.62427	0.104451
TSC2	c16:2106704:T:C	8	VUS	0.497428	0.158909	0.573282	0.104478
MSH6	c2:48026095:G:C	1	VUS	1.63406	0.101487	1.61857	0.104646
RET	c10:43609015:A:G	3	B/LB	0.96003	0.0964384	0.936532	0.104872
RET	c10:43615531:T:C	1	B/LB	1.64231	0.100631	1.62082	0.105165
APC	c5:112175961:A:T	1	VUS	-1.57322	0.115983	-1.62124	0.105264
TSC2	c16:2122297:A:G	1	VUS	-1.60997	0.106874	-1.6165	0.105476
TSC2	c16:2126174:A:G	1	VUS	-1.58606	0.112188	-1.61563	0.105668
TSC2	c16:2124296:T:C	8	B/LB	-0.492604	0.102132	-0.487293	0.105899
BRCA2	c13:32914221:T:A	1	VUS	-0.718835	0.468984	-1.60934	0.106326
BRCA2	c13:32907331:G:A	1	B/LB	1.68823	0.0887896	1.60817	0.106363
MLH1	c3:37083821:T:C	1	VUS	-1.61125	0.106595	-1.61216	0.106412
BRCA1	c17:41215934:C:A	1	P/LP	2.01626	0.041515	1.60654	0.10663
BRCA1	c17:41256266:C:T	11	B/LB	0.353218	0.236434	0.484314	0.106775
CHEK2	c22:29107912:G:A	2	B/LB	1.17159	0.0945924	1.1308	0.106913
VHL	c3:10188268:C:G	2	B/LB	1.14374	0.105598	1.13749	0.10751
APC	c5:112177816:G:A	13	VUS	0.537644	0.0526946	0.446519	0.107616
CHEK2	c22:29085155:G:C	2	VUS	-1.1809	0.0920208	-1.12805	0.107793
RET	c10:43608389:G:C	3	VUS	0.950115	0.0999273	0.926466	0.108659
APC	c5:112173922:A:T	1	B/LB	1.81983	0.0688624	1.60376	0.108872
MSH6	c2:48010621:G:T	1	VUS	-1.62673	0.102992	-1.59848	0.108985
MSH6	c2:48010466:T:G	1	VUS	1.60253	0.108217	1.59659	0.109404
BRCA2	c13:32914477:T:C	2	B/LB	1.10087	0.116526	1.12657	0.109624
BRCA2	c13:32900260:T:C	1	VUS	1.58738	0.1097	1.59074	0.110342
APC	c5:112175166:T:C	8	VUS	0.489822	0.166276	0.564382	0.110713
TSC2	c16:2134254:G:A	1	VUS	1.61881	0.104961	1.5925	0.110749
BRCA1	c17:41219706:T:C	1	VUS	0.567447	0.566228	1.58468	0.11148
BRCA1	c17:41243713:T:C	1	VUS	0.567447	0.566228	1.58468	0.11148
CHEK2	c22:29121325:T:C	1	VUS	1.66544	0.0928896	1.57785	0.111663
TSC2	c16:2121820:T:G	1	VUS	-1.57646	0.114373	-1.58834	0.111685
TSC2	c16:2121821:T:C	1	B/LB	-1.57646	0.114373	-1.58834	0.111685
APC	c5:112177313:A:G	2	VUS	1.22542	0.0831933	1.12496	0.111743
BRCA2	c13:32912679:G:A	38	B/LB	0.106511	0.510261	0.258009	0.112107
BRCA2	c13:32911340:A:G	2	VUS	1.09149	0.222138	1.42457	0.112463
VHL	c3:10191461:A:G	2	B/LB	1.12434	0.111639	1.11991	0.113052
BRCA2	c13:32913311:G:A	1	VUS	-1.15983	0.242295	-1.5778	0.11309
MLH1	c3:37067355:T:C	1	VUS	-1.58142	0.113336	-1.58251	0.113101
MSH6	c2:48034005:T:C	1	VUS	1.60028	0.108711	1.58013	0.113108
BRCA2	c13:32912171:C:CTG	1	P/LP	0.689452	0.487026	1.57705	0.113262
BRCA2	c13:32906969:A:C	2	B/LB	-0.654959	0.350432	-1.11369	0.113741
TSC2	c16:2127614:AC:A	1	VUS	1.59456	0.110272	1.57871	0.113874
BRCA2	c13:32913865:G:A	1	VUS	1.48245	0.135063	1.57426	0.113929
BRCA2	c13:32907129:C:T	35	B/LB	-0.411275	0.0142506	-0.266299	0.113968
CHEK2	c22:29092895:G:A	1	B/LB	1.65134	0.0958666	1.56782	0.114151
RET	c10:43604534:A:G	17	B/LB	-0.381554	0.116507	-0.383902	0.114276
BRCA1	c17:41246240:G:A	1	B/LB	1.51312	0.126106	1.57117	0.114565
RET	c10:43598085:A:C	1	VUS	1.60494	0.10886	1.57951	0.114582
BRCA2	c13:32914959:T:C	1	VUS	1.78278	0.0722777	1.56944	0.115012
TSC2	c16:2103399:A:G	3	B/LB	0.811188	0.159417	0.90784	0.115343
BRCA2	c13:32907423:G:A	1	VUS	1.88127	0.057872	1.56767	0.115424
TSC2	c16:2121909:T:C	3	VUS	0.837561	0.146349	0.907409	0.115574
TSC2	c16:2121531:A:G	14	VUS	0.428333	0.109079	0.420647	0.1156
BRCA2	c13:32913365:G:GAA	2	P/LP	1.76138	0.0120245	1.10721	0.115863
BRCA2	c13:32953549:A:G	2	B/LB	-1.78025	0.0111381	-1.10507	0.116567
BRCA2	c13:32937381:G:C	1	VUS	0.689824	0.486789	1.56249	0.116629
VHL	c3:10188289:G:A	1	VUS	-1.56466	0.117468	-1.56769	0.116752
APC	c5:112179538:T:A	1	B/LB	1.73978	0.0819836	1.56813	0.116959
APC	c5:112179539:A:G	1	VUS	1.73978	0.0819836	1.56813	0.116959
TSC2	c16:2134227:A:AGTC	1	VUS	1.59261	0.110709	1.56464	0.117132
BRCA2	c13:32915167:G:A	4	B/LB	0.582866	0.239951	0.780212	0.117148
BRCA2	c13:32972656:G:A	1	VUS	-0.856796	0.387731	-1.55967	0.117298
RET	c10:43601973:A:G	7	B/LB	0.615985	0.103281	0.592088	0.117362
TSC2	c16:2138499:A:C	1	VUS	-1.59087	0.1111	-1.5613	0.117917
TSC2	c16:2110772:T:C	1	B/LB	-1.38638	0.165	-1.5609	0.118012
BRCA2	c13:32914809:C:T	10	B/LB	-0.31013	0.323345	-0.492696	0.118076
BRCA2	c13:32914021:C:A	1	B/LB	1.76497	0.0752278	1.55635	0.118142
MSH6	c2:48028146:T:C	2	B/LB	1.08386	0.124458	1.0996	0.11895
BRCA2	c13:32953498:A:G	1	B/LB	-1.38081	0.163903	-1.55054	0.119451
BRCA1	c17:41234463:A:G	1	VUS	-0.939338	0.342334	-1.54967	0.119609
CHEK2	c22:29130713:A:G	3	VUS	-0.831784	0.146085	-0.891108	0.119709
BRCA2	c13:32907102:T:C	1	VUS	1.65422	0.0953713	1.54722	0.120248
PMS2	c7:6017284:C:G	1	VUS	-1.53663	0.122959	-1.54767	0.120292
RET	c10:43604639:T:C	2	B/LB	0.755836	0.285245	1.0987	0.120327
PMS2	c7:6029534:T:C	2	B/LB	1.14028	0.105516	1.09328	0.120675
APC	c5:112175065:G:A	1	B/LB	1.75224	0.0798179	1.55226	0.120712
MSH6	c2:48028130:C:G	1	VUS	1.56431	0.116894	1.5476	0.120723
BRCA2	c13:32906571:C:A	2	VUS	1.37506	0.0499502	1.09273	0.120726
APC	c5:112179564:G:A	2	VUS	0.893267	0.206648	1.09734	0.120815
MSH6	c2:48026069:A:G	1	VUS	-1.59128	0.110715	-1.54703	0.120858
PMS2	c7:6042141:T:C	1	B/LB	1.60756	0.106601	1.54428	0.121109
BRCA2	c13:32930633:T:C	12	VUS	-0.237584	0.407492	-0.446174	0.121257
BRCA2	c13:32920971:G:A	1	VUS	-2.04052	0.0396616	-1.54218	0.121458
BRCA2	c13:32969027:T:G	1	VUS	1.71566	0.0836881	1.54206	0.121489
MLH1	c3:37067358:A:G	4	B/LB	-0.763407	0.126273	-0.772744	0.121716
CHEK2	c22:29091781:T:C	5	B/LB	0.706718	0.111049	0.686678	0.121831
BRCA2	c13:32910456:G:C	68	B/LB	-0.268001	0.0230518	-0.182855	0.122491
MSH6	c2:48033337:C:T	2	B/LB	-1.09213	0.121737	-1.08924	0.122594
CHEK2	c22:29121029:G:C	2	B/LB	-1.09919	0.116799	-1.08276	0.122654
MSH6	c2:48030613:A:G	1	VUS	1.56	0.117903	1.5395	0.122677
TSC2	c16:2112968:T:C	1	VUS	1.56106	0.117999	1.54074	0.122877
BRCA2	c13:32907420:GA:G	3	P/LP	0.617046	0.281309	0.885902	0.123365
BRCA2	c13:32914766:C:CTT	3	P/LP	0.670379	0.241797	0.885722	0.123443
RET	c10:43615117:A:G	2	VUS	1.12559	0.111516	1.08854	0.123799
BRCA2	c13:32907165:G:A	1	VUS	-1.12983	0.254693	-1.53083	0.124224
MEN1	c11:64577482:A:G	1	B/LB	-1.55642	0.119333	-1.53617	0.124238
BRCA2	c13:32907401:C:G	18	B/LB	0.370921	0.112792	0.360841	0.124384
BRCA1	c17:41243751:G:C	1	B/LB	1.62108	0.101257	1.52886	0.12466
MLH1	c3:37048510:A:G	1	VUS	-1.52761	0.126041	-1.53123	0.125161
BRCA2	c13:32914756:C:T	1	B/LB	-1.84165	0.063353	-1.52515	0.12563
MEN1	c11:64572535:T:C	1	VUS	1.57051	0.115823	1.52811	0.126017
TSC2	c16:2138437:C:CTGCCTTCAGATCTGCGAGGAAGCCGCCTA	1	VUS	-1.55731	0.118843	-1.52642	0.126356
BRCA1	c17:41245498:A:G	1	VUS	1.68195	0.0890684	1.52169	0.126437
APC	c5:112175690:T:C	2	VUS	1.243	0.0788624	1.07921	0.127077
BRCA2	c13:32972599:T:C	3	B/LB	0.86617	0.130563	0.877043	0.127291
MSH6	c2:48027349:C:T	1	B/LB	1.53402	0.124149	1.52018	0.127445
APC	c5:112170872:T:G	3	B/LB	0.594662	0.303206	0.880045	0.127577
PMS2	c7:6026820:A:C	2	VUS	0.208746	0.767019	1.07145	0.128309
MLH1	c3:37070352:T:C	1	VUS	-1.51967	0.128018	-1.51759	0.128557
APC	c5:112176562:C:T	1	B/LB	-1.43004	0.152833	-1.51869	0.128956
RET	c10:43610100:A:G	11	VUS	0.411313	0.172712	0.457783	0.129113
APC	c5:112154671:T:G	1	VUS	1.75897	0.0786695	1.51712	0.129353
BRCA2	c13:32937429:A:G	1	VUS	1.36729	0.16807	1.50949	0.129557
MLH1	c3:37034939:C:T	2	B/LB	1.08153	0.125577	1.06979	0.12975
BRCA2	c13:32912357:G:A	1	VUS	1.47206	0.137791	1.50754	0.130052
PMS2	c7:6038891:T:C	1	VUS	1.56741	0.115636	1.50768	0.13018
TSC2	c16:2120475:G:C	2	VUS	1.07342	0.128495	1.06786	0.130504
BRCA2	c13:32930634:A:G	4	VUS	1.12259	0.0236119	0.752915	0.130531
BRCA1	c17:41203076:C:T	1	VUS	1.78365	0.0713646	1.50417	0.130864
MSH6	c2:48026468:C:T	1	P/LP	1.51599	0.128632	1.50527	0.131221
BRCA1	c17:41201130:G:A	124	B/LB	-0.0586397	0.505206	-0.133466	0.131867
PMS2	c7:6029571:C:T	29	VUS	-0.273258	0.139945	-0.278802	0.132081
BRCA2	c13:32913483:C:T	1	VUS	0.417244	0.67403	1.49769	0.132585
BRCA2	c13:32907128:G:A	1	VUS	-0.798115	0.421052	-1.49719	0.13271
TSC2	c16:2121940:C:G	1	VUS	-1.54381	0.122071	-1.50109	0.132767
MSH6	c2:48026571:T:G	26	B/LB	-0.293524	0.133836	-0.294182	0.132828
MLH1	c3:37092108:T:C	1	B/LB	1.53044	0.12534	1.49878	0.133365
MLH1	c3:37053557:G:A	2	VUS	-1.06191	0.132722	-1.0597	0.133544
TSC2	c16:2124355:G:C	2	VUS	1.07208	0.129032	1.05954	0.133589
MLH1	c3:37053344:G:A	1	B/LB	-1.48197	0.13776	-1.49605	0.134072
PMS2	c7:6026721:T:C	1	VUS	-1.50531	0.130781	-1.49081	0.13453
BRCA2	c13:32912563:C:A	9	B/LB	0.320139	0.333498	0.497083	0.134711
APC	c5:112177157:G:A	1	VUS	1.06081	0.288935	1.49491	0.135059
TSC2	c16:2134975:C:A	1	VUS	1.50397	0.132008	1.49189	0.135158
TSC2	c16:2110735:G:A	2	B/LB	1.07149	0.129126	1.05305	0.135864
TSC2	c16:2115576:G:A	2	B/LB	1.07149	0.129126	1.05305	0.135864
BRCA2	c13:32945200:T:A	1	VUS	1.48834	0.13349	1.48504	0.135885
PMS2	c7:6027092:G:T	1	VUS	1.54343	0.12131	1.48543	0.135943
MSH6	c2:48026389:G:C	1	VUS	1.49922	0.132915	1.48689	0.135994
MSH6	c2:48026622:T:A	1	VUS	1.49948	0.132849	1.4861	0.136205
CHEK2	c22:29105986:A:ATACT	3	VUS	0.690604	0.227521	0.85252	0.136594
APC	c5:112174162:A:G	1	VUS	1.74581	0.0809307	1.48757	0.136985
TSC2	c16:2134328:T:C	14	VUS	0.401538	0.132556	0.396665	0.137339
BRCA1	c17:41244800:G:A	1	VUS	0.349256	0.724051	1.47934	0.137343
BRCA1	c17:41209079:TG:T	7	P/LP	-0.635489	0.0892265	0.559133	0.137397
BRCA1	c17:41226387:T:C	7	B/LB	0.06859	0.854473	0.55887	0.137593
MLH1	c3:37070384:C:T	1	B/LB	-1.48483	0.136999	-1.48259	0.137607
VHL	c3:10183534:A:G	3	VUS	-0.855174	0.138368	-0.856804	0.137611
TSC2	c16:2130388:A:G	2	B/LB	-1.04489	0.138906	-1.04662	0.13827
APC	c5:112177426:T:C	3	B/LB	0.763163	0.186387	0.855536	0.138529
TSC2	c16:2134240:T:C	1	B/LB	1.48506	0.13694	1.47853	0.138693
MSH6	c2:48027268:G:A	3	VUS	0.846815	0.141551	0.852601	0.138711
PMS2	c7:6022561:G:T	2	VUS	-1.07299	0.127719	-1.04202	0.139091
TSC2	c16:2131755:T:C	25	B/LB	-0.283513	0.155997	-0.295579	0.139146
MSH6	c2:48026740:T:C	1	VUS	1.48841	0.135736	1.47496	0.139167
APC	c5:112175057:T:C	1	P/LP	1.53218	0.125594	1.47936	0.139168
PMS2	c7:6036995:A:G	1	B/LB	1.5213	0.126741	1.47038	0.139953
TSC2	c16:2105456:A:G	1	VUS	-1.29585	0.194361	-1.47321	0.140117
APC	c5:112173683:A:G	1	VUS	1.69659	0.0898706	1.47384	0.140651
APC	c5:112178759:A:G	3	VUS	0.99319	0.0854963	0.850334	0.140947
PMS2	c7:6038757:G:A	2	B/LB	-1.0218	0.147093	-1.03686	0.141225
BRCA2	c13:32911113:C:CTG	1	P/LP	1.29307	0.192421	1.4644	0.141453
MSH6	c2:48023069:G:T	1	VUS	-1.47569	0.139111	-1.4658	0.141636
TSC2	c16:2134657:T:C	3	B/LB	-0.868043	0.132153	-0.847363	0.141636
RET	c10:43598000:A:G	1	VUS	1.49512	0.135023	1.46976	0.141769
BRCA2	c13:32915142:G:A	1	VUS	-1.8907	0.0573685	-1.46702	0.141885
BRCA1	c17:41246748:G:GAA	1	P/LP	0.25677	0.795203	1.46184	0.142052
BRCA1	c17:41246723:A:G	2	B/LB	-0.266785	0.702923	-1.03332	0.142203
MSH6	c2:48033458:T:A	10	VUS	0.474016	0.134413	0.464538	0.142237
RET	c10:43601830:A:G	16	VUS	0.357753	0.121168	0.338681	0.142306
PMS2	c7:6048618:G:C	103	B/LB	0.155257	0.114648	0.144299	0.142572
TSC2	c16:2135300:A:G	1	VUS	1.474	0.139887	1.46401	0.142609
BRCA2	c13:32972575:A:G	8	VUS	0.532813	0.129057	0.516478	0.142775
RET	c10:43608330:T:C	2	VUS	-1.03601	0.14299	-1.03553	0.143178
TSC2	c16:2134521:T:C	1	B/LB	-1.47034	0.140874	-1.4614	0.143324
MSH6	c2:48032757:A:G	2	VUS	1.04223	0.139593	1.03153	0.143559
MSH6	c2:48027834:G:T	2	VUS	1.02091	0.148163	1.03208	0.143634
BRCA2	c13:32912499:C:T	1	VUS	1.35792	0.17106	1.45607	0.14374
CHEK2	c22:29121230:T:C	7	P/LP	0.569102	0.12879	0.548035	0.143864
BRCA2	c13:32911278:C:T	75	B/LB	-0.0762747	0.509398	-0.169531	0.144082
BRCA2	c13:32911452:T:A	75	B/LB	-0.0762747	0.509398	-0.169531	0.144082
TSC2	c16:2106722:T:C	3	B/LB	-0.864006	0.134157	-0.842446	0.144165
PMS2	c7:6042275:G:A	1	VUS	-1.55975	0.117422	-1.45485	0.144186
APC	c5:112178916:G:A	5	VUS	-0.731658	0.102204	-0.653786	0.144207
BRCA2	c13:32912463:G:A	1	B/LB	-1.69819	0.0869687	-1.45427	0.14429
BRCA2	c13:32912203:C:T	1	B/LB	-1.59144	0.108621	-1.45309	0.14451
TSC2	c16:2134394:T:C	1	VUS	1.47867	0.138699	1.45722	0.144537
PMS2	c7:6045628:A:G	1	VUS	-1.54417	0.121132	-1.4526	0.144809
TSC2	c16:2138618:A:G	2	B/LB	-1.06143	0.132758	-1.02839	0.145269
MSH6	c2:48027115:T:G	1	P/LP	1.46466	0.142089	1.45191	0.145448
PMS2	c7:6018249:G:A	8	B/LB	0.250074	0.15562	0.256383	0.145467
MSH6	c2:48025850:A:G	1	VUS	1.47034	0.140545	1.45157	0.145543
MSH6	c2:48025785:C:A	28	B/LB	0.204347	0.27881	0.274219	0.145987
APC	c5:112177323:T:C	2	VUS	-1.03956	0.141649	-1.02791	0.14617
BRCA2	c13:32890663:T:A	1	VUS	1.46449	0.139831	1.44704	0.146191
BRCA2	c13:32972800:T:C	2	VUS	0.435823	0.534384	1.02191	0.146717
BRCA1	c17:41245418:C:A	2	B/LB	1.13672	0.104145	1.02157	0.146791
BRCA1	c17:41246815:A:C	1	VUS	-1.84186	0.0626327	-1.44459	0.146868
CHEK2	c22:29083878:G:A	6	VUS	0.272192	0.501219	0.58715	0.147121
MSH6	c2:48026596:G:A	2	VUS	1.07206	0.128609	1.02179	0.147376
PMS2	c7:6043385:T:C	1	VUS	1.50319	0.131327	1.44321	0.147426
RET	c10:43608421:T:G	1	VUS	1.47232	0.141165	1.44877	0.14764
PMS2	c7:6042146:T:C	2	VUS	1.06303	0.131308	1.01883	0.148116
PMS2	c7:6042245:C:G	1	VUS	1.51292	0.128846	1.44068	0.148137
APC	c5:112178112:T:C	61	VUS	-0.178488	0.16408	-0.185405	0.148343
BRCA1	c17:41246037:T:C	7	B/LB	-0.571977	0.126151	-0.543831	0.148532
PMS2	c7:6037019:A:AGGGGG	5	VUS	0.525852	0.237958	0.64368	0.148584
MSH6	c2:48030812:A:G	4	B/LB	-0.709119	0.155619	-0.719361	0.149589
TSC2	c16:2134686:G:A	1	VUS	-1.34787	0.177782	-1.43995	0.149974
TSC2	c16:2115582:A:G	1	B/LB	1.44312	0.148379	1.43604	0.150399
BRCA2	c13:32918706:G:A	19	B/LB	-0.637659	0.00509532	-0.328658	0.150488
APC	c5:112178187:T:C	1	VUS	0.963698	0.335588	1.4384	0.150642
MSH6	c2:48026079:C:G	2	B/LB	1.01794	0.149069	1.0119	0.151352
TSC2	c16:2125903:T:C	2	B/LB	-1.00597	0.154241	-1.00776	0.153529
BRCA1	c17:41203137:A:G	1	VUS	-1.53813	0.119964	-1.42038	0.153712
BRCA2	c13:32912633:A:AAAG	1	VUS	0.254478	0.797533	1.42055	0.153717
MLH1	c3:37050371:A:G	1	VUS	1.44443	0.148469	1.42564	0.153839
TSC2	c16:2137950:T:C	1	B/LB	-1.43987	0.149294	-1.42398	0.153857
PMS2	c7:6036946:T:A	1	VUS	1.46165	0.142323	1.42041	0.153927
TSC2	c16:2127693:T:C	1	VUS	1.44687	0.147326	1.42356	0.153976
BRCA2	c13:32911710:G:A	2	VUS	1.18054	0.0923515	1.00293	0.154365
TSC2	c16:2136725:G:A	2	B/LB	-1.03037	0.144565	-1.00517	0.154664
TSC2	c16:2106755:T:C	2	B/LB	-1.01429	0.15086	-1.0045	0.15486
MLH1	c3:37083822:A:G	1	P/LP	1.43998	0.149429	1.42093	0.154902
MLH1	c3:37090429:C:G	1	VUS	-1.43048	0.151983	-1.42007	0.155002
VHL	c3:10183419:C:G	1	VUS	1.42552	0.153791	1.42111	0.15506
TSC2	c16:2134311:T:TCTC	1	VUS	1.44096	0.149038	1.41992	0.155084
TSC2	c16:2130325:G:A	9	B/LB	0.34117	0.305491	0.472885	0.155518
MLH1	c3:37045935:T:C	1	P/LP	1.44452	0.147986	1.41746	0.155746
RET	c10:43607597:G:C	1	VUS	1.43914	0.150204	1.41937	0.155887
RET	c10:43596057:T:C	2	VUS	1.02247	0.148297	1.00311	0.156132
RET	c10:43617405:G:A	2	B/LB	1.03081	0.145003	1.00226	0.156471
BRCA2	c13:32911950:G:A	1	VUS	0.9358	0.345473	1.411	0.156501
BRCA2	c13:32971146:C:G	5	VUS	0.32139	0.469002	0.630825	0.156846
BRCA2	c13:32971147:T:C	5	VUS	0.32139	0.469002	0.630825	0.156846
BRCA2	c13:32914046:A:G	1	VUS	1.6566	0.0948945	1.40914	0.157051
BRCA2	c13:32913558:CA:C	2	P/LP	-0.826013	0.238945	-0.995732	0.157346
BRCA2	c13:32968855:A:G	2	VUS	1.46139	0.0372398	0.995407	0.157577
APC	c5:112177900:C:T	19	VUS	0.388687	0.0904702	0.323722	0.158557
MSH6	c2:48033621:A:C	1	VUS	1.4122	0.156926	1.40509	0.158878
PMS2	c7:6026459:A:C	5	VUS	-0.622326	0.162504	-0.626874	0.159455
APC	c5:112179348:C:T	4	VUS	-0.651574	0.192702	-0.703411	0.159645
RET	c10:43609102:G:T	2	P/LP	1.01448	0.151484	0.994616	0.159657
TSC2	c16:2120560:T:C	2	VUS	-0.949376	0.178758	-0.992125	0.16
BRCA2	c13:32915249:C:CTT	1	P/LP	-1.74155	0.0791251	-1.39897	0.160066
APC	c5:112175288:C:A	1	VUS	-1.34643	0.178299	-1.40386	0.16049
RET	c10:43600560:A:G	2	B/LB	-0.965824	0.17209	-0.991906	0.160797
VHL	c3:10188324:T:C	2	VUS	0.993172	0.159952	0.989983	0.16129
APC	c5:112043579:C:G	1	VUS	-1.31256	0.189468	-1.40085	0.161389
APC	c5:112177586:C:T	1	VUS	1.55908	0.119087	1.39892	0.161967
VHL	c3:10183593:C:A	1	VUS	1.40349	0.160252	1.39741	0.162065
BRCA2	c13:32913320:A:G	4	VUS	0.502872	0.310655	0.696176	0.162081
PMS2	c7:6018315:C:G	42	B/LB	-0.164927	0.200177	-0.179844	0.162437
MLH1	c3:37050299:T:G	1	B/LB	-1.38015	0.166904	-1.39257	0.163136
APC	c5:112173634:T:C	1	VUS	-1.32795	0.184498	-1.39498	0.163308
MSH6	c2:48027746:C:T	1	VUS	-1.43922	0.149144	-1.38942	0.163581
MEN1	c11:64571853:C:T	1	VUS	1.43113	0.151867	1.39138	0.163594
BRCA2	c13:32913381:G:C	1	P/LP	-0.78412	0.429242	-1.38656	0.163804
APC	c5:112128212:C:G	1	VUS	-1.32209	0.186597	-1.39276	0.164131
CHEK2	c22:29091240:C:G	4	B/LB	0.72536	0.14332	0.689768	0.164326
TSC2	c16:2114438:A:G	5	B/LB	-0.631014	0.157675	-0.620503	0.164732
PMS2	c7:6038747:C:G	2	VUS	1.04064	0.139735	0.978429	0.164987
TSC2	c16:2110724:A:C	1	B/LB	1.40462	0.159592	1.38611	0.165186
TSC2	c16:2131773:T:C	1	VUS	-1.38971	0.16399	-1.38574	0.165219
TSC2	c16:2138488:C:G	1	VUS	1.41081	0.157888	1.38599	0.16535
RET	c10:43604539:A:T	16	VUS	-0.344011	0.169907	-0.347544	0.165564
TSC2	c16:2106707:A:G	1	B/LB	1.4469	0.147317	1.38414	0.165702
BRCA2	c13:32900727:A:C	1	VUS	-1.9059	0.0546683	-1.38006	0.165788
BRCA2	c13:32914468:G:A	1	B/LB	1.52947	0.123089	1.37877	0.166186
MEN1	c11:64572072:T:C	1	VUS	1.42682	0.153105	1.3825	0.166298
APC	c5:112173825:A:G	1	VUS	-1.3107	0.190097	-1.38404	0.16648
BRCA2	c13:32912734:T:G	1	B/LB	-1.04625	0.291537	-1.37586	0.167081
RET	c10:43614996:A:G	11	P/LP	0.366633	0.224213	0.416742	0.167116
BRCA1	c17:41215926:G:C	4	B/LB	-0.0968008	0.844852	0.68776	0.16716
BRCA2	c13:32931945:C:T	1	VUS	1.74611	0.0783422	1.37487	0.167386
MLH1	c3:37056021:C:T	2	VUS	-0.980019	0.165564	-0.974907	0.167799
PMS2	c7:6038772:G:C	1	VUS	-1.35167	0.174847	-1.3728	0.168201
TSC2	c16:2107152:G:A	1	VUS	-1.38478	0.165486	-1.37543	0.168383
MLH1	c3:37067306:A:G	52	B/LB	0.193597	0.162589	0.190429	0.169593
TSC2	c16:2115579:T:C	1	B/LB	-1.38452	0.165566	-1.3715	0.169599
TSC2	c16:2138473:T:C	2	B/LB	0.591327	0.402334	0.969811	0.169611
MEN1	c11:64575544:A:G	1	VUS	-1.37147	0.169679	-1.37075	0.169928
TSC2	c16:2110661:T:C	2	B/LB	-1.00226	0.155768	-0.968518	0.170189
TSC2	c16:2125819:T:C	38	B/LB	-0.252875	0.120347	-0.223239	0.170315
VHL	c3:10183846:C:G	1	B/LB	-1.36922	0.170706	-1.37003	0.170446
TSC2	c16:2100429:G:A	1	VUS	-1.40682	0.158911	-1.36762	0.170867
RET	c10:43607554:T:C	2	B/LB	-0.973231	0.168941	-0.96883	0.170876
MSH6	c2:48027677:C:A	1	VUS	-1.36607	0.170927	-1.36477	0.171182
MLH1	c3:37067139:G:A	5	B/LB	-0.599111	0.179853	-0.611072	0.171333
TSC2	c16:2107102:A:G	3	VUS	-0.778315	0.177062	-0.788717	0.171364
RET	c10:43604573:A:G	20	B/LB	0.229315	0.242628	0.26813	0.171865
TSC2	c16:2122855:G:A	1	B/LB	1.37365	0.168911	1.3626	0.172385
MSH6	c2:48025988:A:G	13	VUS	0.378768	0.171208	0.377396	0.172612
MSH6	c2:48034000:G:A	1	VUS	1.37138	0.169268	1.35991	0.172711
MSH6	c2:48027722:G:T	1	VUS	1.37189	0.169114	1.35947	0.172853
BRCA2	c13:32905123:T:TGACA	1	P/LP	1.50413	0.129418	1.3573	0.172882
MSH6	c2:48026314:T:G	1	VUS	-1.32451	0.18432	-1.35895	0.173017
APC	c5:112154965:A:G	1	VUS	0.954985	0.339746	1.36292	0.173042
TSC2	c16:2136788:T:C	4	B/LB	0.702209	0.159628	0.680353	0.173045
TSC2	c16:2132465:T:C	2	VUS	-0.925763	0.189811	-0.96155	0.173273
BRCA2	c13:32937327:T:A	1	P/LP	1.45504	0.142401	1.35588	0.173331
BRCA2	c13:32972589:G:GA	1	VUS	1.36224	0.169707	1.35517	0.173618
RET	c10:43601853:T:C	2	B/LB	-0.959881	0.174773	-0.962063	0.173795
MSH6	c2:48026641:G:A	1	VUS	-1.35184	0.175429	-1.35473	0.174352
MLH1	c3:37070354:T:C	1	VUS	1.37445	0.168732	1.35642	0.174406
MSH6	c2:48010397:G:A	1	VUS	1.36809	0.170295	1.35369	0.174682
TSC2	c16:2122272:T:C	1	B/LB	-1.36653	0.171327	-1.35478	0.175061
TSC2	c16:2110788:G:A	1	VUS	1.37245	0.169338	1.35353	0.175315
BRCA2	c13:32950871:G:A	1	B/LB	1.37906	0.164438	1.34937	0.175403
BRCA2	c13:32915214:C:CAG	1	P/LP	-0.591117	0.551262	-1.34903	0.175545
CHEK2	c22:29130540:A:G	1	VUS	1.40326	0.156836	1.34329	0.175655
MEN1	c11:64573727:T:C	1	B/LB	1.38597	0.165213	1.35127	0.17608
TSC2	c16:2136367:C:T	1	VUS	-1.25751	0.207892	-1.35091	0.176097
MSH6	c2:48030782:T:TACTGG	1	P/LP	-1.34744	0.176838	-1.34604	0.177132
BRCA1	c17:41244935:T:C	2	B/LB	-0.863102	0.217315	-0.948619	0.177937
APC	c5:112090730:C:G	1	VUS	-1.28023	0.200616	-1.34758	0.177938
RET	c10:43609110:G:C	2	B/LB	-0.960113	0.17477	-0.952643	0.178149
APC	c5:112178007:G:GCTC	1	VUS	1.39254	0.16389	1.34592	0.178464
BRCA2	c13:32912212:A:G	1	B/LB	1.50722	0.128792	1.34	0.178604
TSC2	c16:2111955:T:C	1	B/LB	1.3639	0.17196	1.34214	0.178924
MLH1	c3:37055988:G:A	1	VUS	1.37243	0.169345	1.34203	0.17901
RET	c10:43606745:A:C	10	VUS	-0.424967	0.179716	-0.42525	0.179426
APC	c5:112177858:C:A	1	VUS	1.46825	0.142214	1.34218	0.179736
BRCA2	c13:32929307:G:A	1	B/LB	1.3832	0.163221	1.33514	0.18005
MLH1	c3:37067217:C:T	3	B/LB	0.78503	0.173742	0.773626	0.180094
TSC2	c16:2125795:T:C	3	B/LB	-0.780604	0.175742	-0.77267	0.180196
MSH6	c2:48010474:A:C	1	B/LB	-1.32139	0.185501	-1.33698	0.180212
RET	c10:43572704:A:G	3	VUS	0.796227	0.168017	0.773302	0.180601
TSC2	c16:2131787:T:C	1	VUS	1.36364	0.172076	1.33662	0.180753
APC	c5:112174665:C:T	16	VUS	0.299495	0.194916	0.30895	0.181191
TSC2	c16:2134446:T:G	3	VUS	-0.758421	0.188339	-0.770756	0.181274
TSC2	c16:2134575:A:G	3	VUS	-0.767907	0.183003	-0.770953	0.181293
VHL	c3:10183567:C:G	1	VUS	1.34203	0.17936	1.33573	0.181404
BRCA1	c17:41219627:A:G	1	P/LP	1.4203	0.151129	1.33062	0.181497
BRCA2	c13:32921033:T:G	1	P/LP	1.49367	0.132362	1.33019	0.181914
PMS2	c7:6017346:G:C	1	VUS	-1.3473	0.176262	-1.32955	0.182027
CHEK2	c22:29085210:C:G	2	VUS	0.95701	0.17211	0.936024	0.18204
VHL	c3:10183467:C:T	1	VUS	1.33852	0.180707	1.33428	0.182084
RET	c10:43607568:GC:G	1	VUS	1.3563	0.175104	1.33457	0.182121
PMS2	c7:6031670:T:C	2	VUS	0.977507	0.165253	0.939727	0.182209
TSC2	c16:2104381:A:G	1	VUS	1.34994	0.176429	1.33207	0.182246
APC	c5:112170812:C:T	1	B/LB	-1.25631	0.20915	-1.33328	0.182581
TSC2	c16:2104311:A:G	2	B/LB	-0.95269	0.177249	-0.940028	0.183098
PMS2	c7:6043638:T:C	1	VUS	1.3613	0.171796	1.32619	0.183119
MSH6	c2:48030641:G:C	1	B/LB	-1.32366	0.184877	-1.32546	0.184125
MSH6	c2:48033769:G:A	2	VUS	0.974652	0.167177	0.936711	0.184168
TSC2	c16:2103368:T:C	19	B/LB	-0.289055	0.20723	-0.304325	0.184248
BRCA2	c13:32914947:A:C	4	VUS	0.557443	0.261083	0.660837	0.184481
TSC2	c16:2114403:G:A	2	VUS	0.95382	0.176743	0.937021	0.184511
BRCA2	c13:32954049:T:C	1	VUS	-0.719269	0.468385	-1.32117	0.184603
TSC2	c16:2134719:A:G	1	VUS	-1.33153	0.182363	-1.3247	0.184637
BRCA2	c13:32930561:G:A	1	VUS	-1.20325	0.22529	-1.32096	0.184837
TSC2	c16:2104449:T:C	1	B/LB	-1.2828	0.19889	-1.32392	0.184895
APC	c5:112163711:G:T	1	VUS	-1.27376	0.202894	-1.32616	0.184926
CHEK2	c22:29091775:A:T	2	VUS	0.953441	0.173765	0.929377	0.185215
BRCA1	c17:41245136:G:C	3	B/LB	-0.628702	0.271015	-0.761473	0.185325
BRCA2	c13:32906859:G:A	1	VUS	1.38672	0.162108	1.31817	0.1856
APC	c5:112176742:G:A	1	B/LB	-1.21499	0.224516	-1.32384	0.185693
APC	c5:112154930:C:A	1	VUS	1.51268	0.130476	1.32309	0.185944
BRCA2	c13:32913622:G:T	1	P/LP	1.43576	0.14787	1.31688	0.186144
MLH1	c3:37067237:C:T	1	VUS	1.3593	0.173409	1.31875	0.186614
BRCA2	c13:32900252:G:A	23	B/LB	-0.196543	0.345824	-0.27636	0.186702
BRCA2	c13:32929404:G:A	1	VUS	-1.04551	0.291879	-1.31178	0.187744
MSH6	c2:48027394:G:C	1	VUS	1.32542	0.184283	1.31372	0.188032
BRCA1	c17:41246326:C:T	1	VUS	-1.13401	0.251646	-1.31041	0.188143
CHEK2	c22:29091122:A:T	1	B/LB	1.34379	0.175167	1.30541	0.188152
CHEK2	c22:29130695:T:C	3	VUS	0.550228	0.336389	0.753599	0.188286
APC	c5:112170781:T:C	1	VUS	-1.19902	0.230777	-1.31617	0.188356
RET	c10:43596032:T:C	1	VUS	-1.30898	0.190713	-1.3158	0.188411
TSC2	c16:2138518:C:T	2	B/LB	0.94232	0.182046	0.928306	0.188653
MSH6	c2:48028047:T:C	3	B/LB	0.786825	0.172074	0.757106	0.188694
BRCA1	c17:41251899:T:TA	1	VUS	-0.113958	0.90829	1.30789	0.188996
BRCA1	c17:41243884:A:C	2	P/LP	1.18507	0.0902256	0.924343	0.189236
APC	c5:112174709:G:C	1	VUS	-1.27584	0.202156	-1.31325	0.18924
TSC2	c16:2104425:T:C	1	B/LB	1.32347	0.185023	1.31043	0.189413
PMS2	c7:6038912:C:T	1	VUS	-1.33159	0.181564	-1.30802	0.189419
BRCA1	c17:41246014:A:G	7	VUS	-0.349803	0.349585	-0.493863	0.189498
BRCA2	c13:32915190:A:C	1	VUS	1.59579	0.107659	1.30644	0.189548
MLH1	c3:37092150:G:GTTAT	1	VUS	-1.30842	0.190071	-1.30938	0.189761
RET	c10:43604565:G:C	1	VUS	-1.30484	0.192346	-1.31083	0.19031
BRCA2	c13:32907415:A:T	1	P/LP	1.51718	0.12619	1.30257	0.190932
CHEK2	c22:29115402:C:T	1	VUS	-1.26989	0.200115	-1.29708	0.190987
BRCA2	c13:32893387:A:T	2	VUS	0.322556	0.645625	0.920788	0.191003
BRCA2	c13:32906502:G:A	1	VUS	-0.802674	0.41841	-1.30066	0.191517
BRCA2	c13:32968968:A:AG	1	P/LP	1.58905	0.10915	1.30062	0.191522
VHL	c3:10188242:G:C	1	VUS	-1.30843	0.190818	-1.3063	0.191534
RET	c10:43601907:A:G	1	B/LB	-1.2994	0.193914	-1.30601	0.191655
MSH6	c2:48026660:C:T	1	VUS	-1.27297	0.202207	-1.30223	0.19187
MSH6	c2:48026078:T:C	1	VUS	-1.3127	0.188262	-1.30148	0.191908
APC	c5:112178827:C:T	3	B/LB	-0.717198	0.214327	-0.753557	0.191992
BRCA2	c13:32929085:A:T	1	VUS	-0.432323	0.66296	-1.29867	0.192192
BRCA2	c13:32937324:T:C	1	VUS	-0.432323	0.66296	-1.29867	0.192192
BRCA2	c13:32911231:T:C	2	B/LB	1.0376	0.139059	0.918175	0.192265
TSC2	c16:2138270:G:A	1	VUS	-1.24892	0.211014	-1.30126	0.192527
TSC2	c16:2104322:G:C	1	VUS	1.33013	0.183193	1.30164	0.192776
BRCA2	c13:32910976:C:T	1	B/LB	-0.743945	0.453268	-1.29434	0.193683
BRCA2	c13:32914635:C:A	1	VUS	-0.843343	0.395218	-1.29406	0.193773
MSH6	c2:48018169:A:G	2	VUS	-0.890292	0.207008	-0.916184	0.193944
BRCA2	c13:32912763:G:C	4	VUS	-0.515607	0.298579	-0.646306	0.194322
BRCA2	c13:32921013:A:G	1	B/LB	-1.10904	0.263566	-1.29143	0.194703
APC	c5:112173785:G:C	2	VUS	-0.897622	0.204446	-0.916756	0.194963
MLH1	c3:37090397:A:G	1	VUS	-1.26509	0.205251	-1.29435	0.194981
BRCA1	c17:41244127:G:GACT	2	VUS	-0.750107	0.283571	-0.912282	0.195075
MSH6	c2:48018159:G:A	1	B/LB	1.29861	0.19305	1.2921	0.195134
RET	c10:43610164:A:G	1	VUS	-1.28438	0.199255	-1.29405	0.19589
BRCA2	c13:32914260:C:A	25	VUS	-0.277271	0.163372	-0.257962	0.196471
BRCA2	c13:32911642:G:C	1	VUS	-0.25195	0.799501	1.28565	0.196687
BRCA2	c13:32937473:A:G	1	VUS	-0.637887	0.520183	-1.28449	0.197093
RET	c10:43596033:A:G	32	VUS	0.214095	0.209319	0.219903	0.197225
CHEK2	c22:29091172:G:T	1	VUS	-1.24381	0.20951	-1.2776	0.197734
MLH1	c3:37083805:A:G	1	VUS	1.31231	0.189133	1.28712	0.197786
APC	c5:112177896:C:A	1	VUS	-1.23648	0.216621	-1.28736	0.198301
MLH1	c3:37090485:T:G	1	VUS	1.3129	0.188555	1.28421	0.198416
MLH1	c3:37090486:C:A	1	VUS	1.3129	0.188555	1.28421	0.198416
MEN1	c11:64572004:T:C	1	B/LB	-1.301	0.192688	-1.28445	0.198434
PMS2	c7:6027108:C:T	1	VUS	1.30112	0.19156	1.28005	0.198851
BRCA1	c17:41219707:A:G	18	B/LB	-0.289246	0.215729	-0.301972	0.199129
APC	c5:112179720:G:A	2	VUS	0.196527	0.781146	0.90809	0.199216
PMS2	c7:6035165:T:C	3	P/LP	-0.708387	0.218129	-0.737385	0.199865
BRCA1	c17:41219647:G:A	1	B/LB	-0.529245	0.59265	-1.27567	0.200123
MSH6	c2:48025855:G:A	1	VUS	-1.28937	0.196236	-1.27734	0.200282
RET	c10:43597884:T:C	1	VUS	-1.27262	0.203264	-1.28105	0.200287
APC	c5:112163683:A:G	4	VUS	-0.713126	0.154147	-0.640692	0.200448
BRCA1	c17:41215354:C:T	2	VUS	-0.768771	0.271896	-0.901329	0.200617
MSH6	c2:48018188:T:G	1	VUS	1.28478	0.197884	1.27523	0.201079
TSC2	c16:2126596:GC:G	4	VUS	0.648405	0.194075	0.638376	0.201084
BRCA1	c17:41246289:C:T	1	VUS	-0.186837	0.850198	1.27184	0.201481
BRCA2	c13:32906565:CA:C	1	P/LP	-0.057995	0.953378	1.27167	0.201599
BRCA2	c13:32907275:G:T	1	VUS	-0.72145	0.467038	-1.27137	0.201704
BRCA2	c13:32907284:A:T	1	VUS	-0.72145	0.467038	-1.27137	0.201704
MSH6	c2:48027197:G:A	1	VUS	-1.25538	0.208292	-1.27322	0.201739
MSH6	c2:48018236:T:G	58	B/LB	-0.164764	0.209189	-0.167058	0.202757
TSC2	c16:2133691:A:C	1	VUS	1.33125	0.182453	1.27179	0.202795
BRCA2	c13:32929178:A:G	3	B/LB	1.13265	0.0482187	0.732176	0.203402
PMS2	c7:6027076:C:T	11	B/LB	-0.381342	0.204353	-0.38202	0.203549
RET	c10:43622043:A:G	2	B/LB	0.917296	0.194749	0.898556	0.204025
APC	c5:112177453:G:A	2	B/LB	-0.846868	0.231228	-0.897899	0.204317
BRCA2	c13:32969073:T:A	3	VUS	0.907246	0.113163	0.729398	0.204588
RET	c10:43604476:T:C	1	VUS	-1.25904	0.208128	-1.2689	0.204589
RET	c10:43613834:A:G	5	B/LB	-0.560314	0.21042	-0.567437	0.204679
APC	c5:112137035:A:T	1	B/LB	-1.22137	0.222096	-1.26846	0.204778
MLH1	c3:37090075:C:T	3	VUS	0.733413	0.203329	0.7304	0.20521
BRCA2	c13:32930739:G:A	1	VUS	-0.0153945	0.987618	1.25951	0.205944
RET	c10:43572742:TCTGCTGTTG:T	2	VUS	0.917157	0.194733	0.893065	0.206718
MSH6	c2:48028206:T:A	1	B/LB	-1.21153	0.224623	-1.25876	0.206907
BRCA1	c17:41231419:GT:G	1	VUS	-1.06078	0.28364	-1.25621	0.207137
BRCA2	c13:32912402:G:A	4	VUS	0.821679	0.0975931	0.627766	0.20742
TSC2	c16:2121604:A:G	1	B/LB	-1.29286	0.195393	-1.25748	0.207924
APC	c5:112179437:C:G	1	VUS	-1.19791	0.231364	-1.26006	0.208051
RET	c10:43610099:G:C	1	VUS	-1.25337	0.210255	-1.25937	0.208083
MSH6	c2:48027311:T:A	1	VUS	1.26079	0.206539	1.25572	0.208208
CHEK2	c22:29091220:G:A	21	VUS	0.250869	0.246359	0.272541	0.208234
BRCA2	c13:32912395:C:T	1	B/LB	1.30611	0.188113	1.2536	0.208276
BRCA1	c17:41244466:A:G	3	VUS	0.39222	0.492278	0.722644	0.208755
BRCA2	c13:32914481:C:A	1	VUS	-0.619423	0.532335	-1.25033	0.209272
BRCA1	c17:41244557:ATT:A	1	P/LP	-0.0745292	0.939945	1.24996	0.209344
BRCA2	c13:32921012:T:C	1	VUS	-0.735283	0.45854	-1.25012	0.209346
PMS2	c7:6042169:T:C	1	VUS	-1.21191	0.223803	-1.24971	0.209688
BRCA2	c13:32912067:G:T	1	VUS	-0.442739	0.656291	1.25192	0.21001
BRCA1	c17:41244154:C:T	3	VUS	-0.850037	0.136827	-0.720897	0.210032
APC	c5:112178473:C:T	1	VUS	1.37477	0.169414	1.25355	0.210233
BRCA1	c17:41234569:A:G	1	B/LB	-0.986172	0.31881	-1.24683	0.210489
TSC2	c16:2100472:G:C	1	VUS	1.26828	0.204068	1.25048	0.210513
APC	c5:112162879:G:A	1	VUS	-1.14866	0.250926	-1.25173	0.21089
BRCA1	c17:41246404:A:C	1	VUS	0.0664362	0.946483	1.24634	0.210894
TSC2	c16:2134378:G:C	2	B/LB	-0.904032	0.200429	-0.883315	0.21096
TSC2	c16:2138134:T:C	4	B/LB	-0.633014	0.204861	-0.624602	0.210965
BRCA1	c17:41199671:C:T	3	VUS	0.285281	0.617456	0.718958	0.211088
APC	c5:112174770:A:C	17	VUS	-0.447601	0.0651579	-0.303506	0.211143
BRCA1	c17:41243840:C:A	17	B/LB	0.272511	0.256225	0.301979	0.211314
RET	c10:43615113:A:G	3	VUS	-0.965621	0.0945138	-0.72153	0.211535
MLH1	c3:37090439:G:A	1	VUS	1.27371	0.202094	1.24741	0.211585
RET	c10:43604630:G:C	1	VUS	-1.23371	0.217422	-1.24617	0.212814
MSH6	c2:48033503:C:T	1	VUS	1.25396	0.208807	1.24201	0.213015
PMS2	c7:6048639:C:A	2	B/LB	-0.821765	0.243478	-0.876039	0.21373
BRCA2	c13:32911679:T:C	1	P/LP	0.351998	0.7227	1.235	0.214909
BRCA2	c13:32906948:G:T	1	VUS	0.084552	0.932073	1.23457	0.21507
PMS2	c7:6042075:C:T	1	B/LB	-1.21026	0.22463	-1.23517	0.215233
APC	c5:112177145:G:C	1	VUS	-1.18334	0.236826	-1.23958	0.21528
RET	c10:43572737:A:C	6	VUS	-0.503092	0.218376	-0.506281	0.215471
MSH6	c2:48030645:A:C	1	VUS	1.24711	0.21153	1.23474	0.215934
BRCA2	c13:32912408:A:G	1	B/LB	0.401596	0.685586	1.23165	0.216157
BRCA1	c17:41244809:T:A	1	VUS	-1.74213	0.0782092	-1.23076	0.216427
BRCA2	c13:32914172:TA:T	1	P/LP	0.100092	0.919628	1.23083	0.216461
MEN1	c11:64575155:T:TA	2	VUS	0.886094	0.2097	0.873101	0.216486
CHEK2	c22:29095824:C:A	1	P/LP	1.27335	0.199146	1.22644	0.216551
BRCA2	c13:32911412:A:G	1	VUS	0.822708	0.407292	1.23055	0.216967
PMS2	c7:6043382:A:G	1	VUS	1.2823	0.198043	1.22924	0.217244
TSC2	c16:2120531:T:C	1	B/LB	-1.27091	0.20309	-1.23182	0.217357
TSC2	c16:2112582:G:C	1	VUS	1.25038	0.21048	1.23138	0.217517
RET	c10:43612156:T:C	3	VUS	-0.711736	0.217998	-0.712234	0.217676
MLH1	c3:37061878:GCATCCTGGAGCGGGTGCAGCAGCACATCGAGAGCAAGCTCCTGGGCTCCAAT:G	1	P/LP	-0.362154	0.716842	1.23086	0.217708
PMS2	c7:6022582:A:T	1	VUS	-1.23605	0.214709	-1.22737	0.217945
CHEK2	c22:29121263:C:T	1	VUS	1.24285	0.209863	1.22155	0.21813
APC	c5:112128202:G:A	134	B/LB	-0.0758943	0.376178	-0.105545	0.218427
MSH6	c2:48026210:G:C	1	VUS	-1.18287	0.235784	-1.22742	0.21844
BRCA2	c13:32972852:T:C	1	VUS	0.0187721	0.984902	-1.22528	0.218538
APC	c5:112179697:G:A	1	B/LB	-1.13245	0.257617	-1.23015	0.218804
MLH1	c3:37034951:G:A	1	VUS	1.26861	0.203907	1.22712	0.21911
CHEK2	c22:29106048:T:C	2	P/LP	0.891027	0.203618	0.861609	0.219295
MSH6	c2:48026430:T:C	1	B/LB	-1.28228	0.198978	-1.22577	0.219336
PMS2	c7:6022502:A:G	4	VUS	-0.545594	0.273456	-0.61171	0.219501
TSC2	c16:2134231:A:G	2	B/LB	-0.896412	0.204269	-0.866761	0.219661
BRCA1	c17:41215366:A:C	1	VUS	0.185987	0.850871	1.22201	0.219709
MSH6	c2:48025743:A:C	11	VUS	-0.373775	0.214167	-0.368796	0.22017
BRCA1	c17:41243801:A:G	1	B/LB	0.0675116	0.945591	1.22047	0.220293
BRCA2	c13:32911802:C:A	1	VUS	0.00875554	0.992958	1.21999	0.220534
BRCA2	c13:32911995:A:T	1	VUS	0.00875554	0.992958	1.21999	0.220534
BRCA2	c13:32950826:C:T	1	B/LB	1.37343	0.166169	1.21975	0.220627
RET	c10:43597895:C:CCTT	1	VUS	-1.19667	0.231548	-1.22501	0.220681
RET	c10:43595953:A:G	1	VUS	-1.21659	0.223949	-1.22519	0.220692
MSH6	c2:48018158:A:C	1	VUS	1.22876	0.218718	1.22283	0.220783
BRCA1	c17:41246467:G:A	2	VUS	-1.69046	0.0156555	-0.861604	0.221062
BRCA2	c13:32906593:A:C	36	B/LB	-0.207601	0.209637	-0.203259	0.221136
RET	c10:43600393:C:T	1	VUS	1.26645	0.205459	1.22371	0.221173
CHEK2	c22:29115458:C:T	1	VUS	1.2527	0.206294	1.21203	0.221761
MSH6	c2:48010439:A:G	2	VUS	0.861468	0.222544	0.862334	0.221915
TSC2	c16:2124384:T:C	6	B/LB	0.476957	0.242039	0.497823	0.222074
MSH6	c2:48027423:G:T	1	VUS	1.22039	0.221495	1.21723	0.222527
MSH6	c2:48010382:G:C	2	VUS	-0.847745	0.229513	-0.859944	0.222715
TSC2	c16:2120460:G:A	1	VUS	-1.24372	0.212918	-1.21756	0.222724
TSC2	c16:2125893:G:A	1	VUS	-1.22988	0.218058	-1.2168	0.223013
BRCA1	c17:41228579:A:T	7	VUS	0.45372	0.225355	0.458937	0.223079
BRCA2	c13:32899218:C:A	5	VUS	-0.242744	0.584539	0.543025	0.22308
APC	c5:112175711:A:G	83	B/LB	0.13313	0.222239	0.132877	0.22312
BRCA1	c17:41245250:A:ACT	1	P/LP	-0.0336083	0.972917	1.21295	0.223475
PMS2	c7:6045641:C:G	1	VUS	-1.26496	0.204174	-1.2126	0.223533
BRCA2	c13:32936707:C:T	1	VUS	-0.00116165	0.999066	1.21159	0.223728
BRCA2	c13:32912164:T:C	3	B/LB	0.538111	0.347931	0.700214	0.223757
APC	c5:112174727:T:C	1	VUS	-1.1994	0.230522	-1.21588	0.224178
APC	c5:112173365:T:C	1	VUS	-1.75134	0.0800118	-1.21577	0.224282
APC	c5:112178390:G:A	1	VUS	-1.75134	0.0800118	-1.21577	0.224282
BRCA1	c17:41223049:C:T	4	VUS	0.525583	0.287999	0.605001	0.224314
TSC2	c16:2121624:A:G	7	B/LB	-0.454106	0.230259	-0.459655	0.224635
TSC2	c16:2134303:A:G	1	B/LB	1.23265	0.217022	1.21219	0.224771
APC	c5:112163634:G:A	1	B/LB	-1.22719	0.219898	-1.21393	0.224924
TSC2	c16:2124321:A:C	36	VUS	-0.225088	0.176594	-0.202074	0.225098
TSC2	c16:2131660:T:C	1	B/LB	1.22511	0.219848	1.20986	0.225663
RET	c10:43609963:A:G	1	VUS	-1.20822	0.227076	-1.21058	0.22617
CHEK2	c22:29130383:T:G	2	B/LB	-0.862616	0.218454	-0.848404	0.226487
VHL	c3:10183714:T:C	2	B/LB	0.857367	0.225496	0.854483	0.227052
APC	c5:112174586:A:G	2	VUS	-0.777947	0.271427	-0.854411	0.227092
CHEK2	c22:29115403:C:G	6	VUS	0.528546	0.191749	0.489426	0.227093
APC	c5:112174186:C:T	1	VUS	1.39368	0.163609	1.20833	0.22714
MSH6	c2:48026015:A:G	1	VUS	-1.2558	0.208136	-1.20448	0.227165
BRCA1	c17:41197773:A:C	1	B/LB	-1.33555	0.17698	-1.20216	0.227292
BRCA2	c13:32913419:T:G	1	VUS	1.16833	0.24188	1.20899	0.227702
TSC2	c16:2126563:C:T	1	VUS	1.2187	0.22227	1.20419	0.227849
TSC2	c16:2134268:A:G	1	VUS	-1.21967	0.221969	-1.20368	0.228109
MSH6	c2:48026185:A:G	4	VUS	0.628676	0.207884	0.601346	0.228172
TSC2	c16:2098760:C:T	1	VUS	-1.22977	0.2183	-1.20382	0.228194
RET	c10:43597850:A:G	5	VUS	-0.533449	0.233232	-0.539041	0.228369
MSH6	c2:48010367:C:G	1	VUS	1.20611	0.226911	1.20151	0.228522
TSC2	c16:2127594:A:G	1	VUS	1.21813	0.22249	1.2012	0.229006
PMS2	c7:6017308:T:G	5	B/LB	-0.501394	0.260472	-0.535257	0.229647
BRCA1	c17:41245488:G:T	2	VUS	0.579031	0.407808	0.844938	0.230118
CHEK2	c22:29091231:T:C	1	P/LP	-1.17473	0.235933	-1.19022	0.230166
TSC2	c16:2129084:T:C	4	B/LB	0.628219	0.208322	0.599151	0.230172
BRCA2	c13:32913770:G:T	1	VUS	-1.27061	0.20021	-1.19157	0.231474
BRCA2	c13:32972556:T:G	2	VUS	0.572681	0.414244	0.842315	0.231629
BRCA2	c13:32972557:T:A	2	VUS	0.572681	0.414244	0.842315	0.231629
MSH6	c2:48026694:T:C	1	B/LB	1.19759	0.230001	1.19182	0.232089
BRCA2	c13:32937315:C:G	1	P/LP	0.0628888	0.949449	1.18862	0.232631
BRCA1	c17:41223094:A:T	5	VUS	-0.46134	0.297366	-0.531787	0.232701
BRCA2	c13:32930616:C:A	1	VUS	-0.0750978	0.939653	1.18842	0.232713
BRCA2	c13:32911007:C:T	2	VUS	0.951194	0.175065	0.83983	0.23301
PMS2	c7:6029518:T:C	1	VUS	1.24367	0.211896	1.18759	0.233232
BRCA1	c17:41244878:T:C	1	VUS	-0.255249	0.796459	1.1868	0.233451
BRCA2	c13:32906824:G:A	1	VUS	-0.235273	0.812517	1.18561	0.233816
BRCA2	c13:32912458:G:C	1	VUS	-1.39595	0.159331	-1.18361	0.234605
BRCA2	c13:32913208:G:C	1	B/LB	1.37857	0.164588	1.18359	0.234618
BRCA2	c13:32914951:G:A	1	B/LB	1.37857	0.164588	1.18359	0.234618
APC	c5:112178885:T:C	2	VUS	-0.805646	0.254813	-0.84083	0.234649
BRCA2	c13:32890631:G:T	1	VUS	-0.782056	0.430459	-1.18235	0.235104
MSH6	c2:48026044:A:G	1	VUS	1.18807	0.233958	1.18406	0.235374
BRCA2	c13:32915088:C:CTT	1	P/LP	1.35643	0.171519	1.17997	0.236099
PMS2	c7:6043335:A:T	1	B/LB	-1.27648	0.200096	-1.18005	0.236225
PMS2	c7:6045598:T:G	1	VUS	-1.27648	0.200096	-1.18005	0.236225
PMS2	c7:6036990:C:A	1	VUS	-1.20261	0.227635	-1.18059	0.236262
PMS2	c7:6045626:G:C	1	B/LB	-1.20261	0.227635	-1.18059	0.236262
MSH6	c2:48027495:C:T	1	B/LB	1.18973	0.233253	1.1814	0.236376
TSC2	c16:2105442:T:C	2	VUS	0.844319	0.231782	0.835808	0.236544
PMS2	c7:6027156:A:C	1	VUS	-1.21191	0.225217	-1.18277	0.236568
CHEK2	c22:29092906:T:C	1	VUS	1.2081	0.222891	1.17337	0.236835
TSC2	c16:2115521:G:T	1	VUS	1.19364	0.231926	1.17997	0.23734
BRCA1	c17:41197714:G:A	1	VUS	-0.404968	0.682315	-1.17625	0.237541
TSC2	c16:2104316:G:T	1	VUS	1.18797	0.234149	1.17903	0.237711
PMS2	c7:6026902:A:G	3	B/LB	0.706425	0.21999	0.679917	0.237791
BRCA1	c17:41197783:T:C	1	VUS	-0.582718	0.555984	1.17558	0.237924
MLH1	c3:37090389:A:G	7	B/LB	-0.443691	0.241238	-0.446643	0.238139
TSC2	c16:2106219:A:C	1	VUS	-1.20498	0.227521	-1.17664	0.238662
BRCA1	c17:41215881:C:T	1	VUS	-0.0975796	0.921425	1.17292	0.238802
APC	c5:112151203:G:A	1	B/LB	-1.11419	0.265351	-1.17783	0.239016
MSH6	c2:48018085:A:G	1	VUS	-1.16338	0.24359	-1.17365	0.239286
BRCA2	c13:32937333:G:A	5	VUS	0.626677	0.157777	0.523962	0.239427
APC	c5:112173495:T:C	2	VUS	-0.771136	0.275657	-0.831484	0.239817
BRCA1	c17:41243912:C:T	2	B/LB	-0.423805	0.544614	-0.826784	0.240285
PMS2	c7:6043681:A:G	1	VUS	1.2221	0.219929	1.16833	0.240899
TSC2	c16:2131729:G:C	1	VUS	1.18118	0.236839	1.17026	0.241223
BRCA1	c17:41244100:A:G	1	VUS	-0.180828	0.855016	1.16707	0.241331
BRCA1	c17:41246697:C:T	1	VUS	-0.341447	0.489993	-0.582813	0.241732
BRCA2	c13:32910901:C:T	1	B/LB	-0.211329	0.831293	1.16517	0.241979
CHEK2	c22:29085139:A:G	1	VUS	1.21385	0.220703	1.16016	0.242161
TSC2	c16:2130288:T:C	2	B/LB	0.819744	0.24572	0.825823	0.242258
BRCA2	c13:32905086:G:GA	1	P/LP	-0.120531	0.903289	1.16344	0.24268
BRCA1	c17:41228561:T:C	1	B/LB	-1.85659	0.0605304	-1.16278	0.242884
BRCA1	c17:41234436:C:T	1	VUS	-1.85659	0.0605304	-1.16278	0.242884
APC	c5:112173884:T:C	8	VUS	-0.415539	0.240131	-0.413076	0.242929
VHL	c3:10183559:C:G	1	VUS	-1.16559	0.243596	-1.1666	0.24318
TSC2	c16:2136326:C:G	1	VUS	-1.13211	0.257139	-1.16556	0.243369
TSC2	c16:2106224:T:C	2	B/LB	-0.829618	0.240009	-0.823658	0.243425
RET	c10:43623723:G:C	2	VUS	0.847759	0.230898	0.825377	0.243445
PMS2	c7:6026568:C:T	1	VUS	-1.27832	0.199438	-1.16089	0.243907
PMS2	c7:6027151:T:C	1	B/LB	-1.11972	0.261035	-1.15913	0.244624
TSC2	c16:2100475:T:G	2	VUS	0.848318	0.229579	0.820686	0.245132
BRCA1	c17:41246346:G:C	1	VUS	-0.760641	0.441943	1.15682	0.245308
PMS2	c7:6026780:A:G	3	B/LB	0.709415	0.217456	0.668091	0.245449
BRCA1	c17:41245711:C:T	1	VUS	-0.125337	0.899185	1.15575	0.245776
PMS2	c7:6013024:G:C	1	VUS	-1.19999	0.228598	-1.15651	0.245905
MSH6	c2:48027139:G:C	3	VUS	0.700157	0.224199	0.666947	0.246784
BRCA1	c17:41244213:T:TCTTG	1	P/LP	-0.291141	0.768525	1.15299	0.246872
PMS2	c7:6035237:T:C	7	B/LB	-0.411042	0.275152	-0.436143	0.246897
MSH6	c2:48033996:AT:A	1	VUS	1.16413	0.243284	1.15436	0.247095
MEN1	c11:64572161:A:G	1	VUS	-0.10197	0.91868	1.15592	0.24714
TSC2	c16:2106669:A:G	1	VUS	-1.19511	0.231382	-1.15556	0.247214
BRCA2	c13:32907169:T:A	1	B/LB	-0.193361	0.84545	1.15218	0.247272
RET	c10:43608320:T:C	1	VUS	1.1899	0.234195	1.15705	0.247364
APC	c5:112154972:A:G	3	VUS	-0.62251	0.281117	-0.668103	0.247371
RET	c10:43614971:A:G	1	B/LB	-1.14919	0.250595	-1.1566	0.247553
PMS2	c7:6045598:A:G	1	P/LP	1.1834	0.234884	1.14994	0.248385
BRCA1	c17:41243725:C:T	6	VUS	0.109106	0.78709	0.469069	0.248638
CHEK2	c22:29085195:T:G	1	VUS	-1.13395	0.252598	-1.14395	0.248798
TSC2	c16:2124365:G:C	1	B/LB	1.17739	0.238381	1.15166	0.248818
CHEK2	c22:29091846:A:G	4	VUS	-0.566648	0.25372	-0.571951	0.249662
PMS2	c7:6027013:A:G	1	B/LB	-1.15828	0.245204	-1.14722	0.249741
CHEK2	c22:29083931:T:C	1	VUS	-1.20473	0.224214	-1.14171	0.249754
BRCA2	c13:32972849:A:G	1	VUS	-0.689319	0.487165	-1.14386	0.250758
BRCA2	c13:32972863:A:G	1	VUS	-0.689319	0.487165	-1.14386	0.250758
BRCA1	c17:41246417:T:G	1	VUS	-0.526716	0.594421	-1.14254	0.251185
MSH6	c2:48026331:G:C	1	B/LB	1.15007	0.249023	1.14435	0.251219
BRCA2	c13:32972739:G:A	1	VUS	-0.116951	0.906148	1.14229	0.251353
TSC2	c16:2131777:C:T	1	B/LB	1.15162	0.248835	1.14547	0.251393
BRCA1	c17:41226546:A:G	1	VUS	-1.80095	0.0686598	-1.1417	0.251533
BRCA1	c17:41258497:T:A	1	P/LP	-0.174326	0.860129	1.14114	0.251791
MSH6	c2:48030618:C:G	3	VUS	-0.64377	0.263762	-0.659568	0.252054
TSC2	c16:2134267:T:C	1	VUS	1.16336	0.244062	1.1438	0.252106
MLH1	c3:37081666:C:T	1	VUS	-1.1547	0.247548	-1.14355	0.252161
APC	c5:112178770:G:A	3	B/LB	-0.616271	0.287008	-0.661663	0.252983
BRCA1	c17:41245676:G:T	1	VUS	-0.759196	0.442812	1.13817	0.253
TSC2	c16:2136789:A:G	1	B/LB	1.1551	0.247347	1.14089	0.253234
MSH6	c2:48033991:GAATT:G	1	VUS	1.14555	0.250891	1.13895	0.253464
MSH6	c2:48030612:T:C	2	P/LP	0.809198	0.251389	0.805325	0.253496
CHEK2	c22:29130389:T:A	1	P/LP	-1.09555	0.269022	-1.13235	0.253627
MLH1	c3:37067449:C:G	6	VUS	-0.464101	0.254987	-0.465409	0.253669
CHEK2	c22:29099564:C:G	1	B/LB	-1.13706	0.251575	-1.1329	0.253672
PMS2	c7:6029495:C:T	1	VUS	1.16491	0.242734	1.13806	0.253762
BRCA2	c13:32930595:G:A	1	VUS	0.000480287	0.999614	1.13649	0.253767
BRCA2	c13:32915033:C:G	1	VUS	1.31702	0.184318	1.13653	0.25381
APC	c5:112176455:A:G	1	VUS	-1.0426	0.297289	-1.14118	0.253949
MEN1	c11:64577581:TGGCGGCG:T	2	VUS	-0.821688	0.244697	-0.805708	0.254021
BRCA2	c13:32911909:A:G	15	B/LB	0.12181	0.634491	0.293378	0.254047
PMS2	c7:6026863:T:C	1	B/LB	-1.1381	0.253347	-1.13602	0.254217
MSH6	c2:48027979:A:G	1	VUS	1.14983	0.249363	1.13771	0.254218
BRCA1	c17:41243700:C:T	1	VUS	-0.590054	0.550862	1.13476	0.254426
BRCA2	c13:32914276:C:A	1	VUS	-0.859544	0.386202	-1.13478	0.254479
CHEK2	c22:29092893:G:A	1	VUS	-1.14088	0.249711	-1.12891	0.255075
BRCA2	c13:32914487:T:G	1	VUS	-0.815299	0.411169	-1.13332	0.255138
TSC2	c16:2134492:A:G	149	B/LB	0.0853205	0.294139	0.0925287	0.25526
MSH6	c2:48010410:C:A	2	VUS	0.789629	0.263059	0.802322	0.255293
PMS2	c7:6026688:C:T	16	VUS	-0.307976	0.21694	-0.283539	0.255652
TSC2	c16:2115610:C:G	1	VUS	1.14752	0.250463	1.13446	0.255922
TSC2	c16:2112963:G:C	1	VUS	-1.1534	0.248042	-1.1327	0.256657
BRCA2	c13:32914698:G:T	1	P/LP	-0.0297009	0.976114	1.12934	0.256766
BRCA2	c13:32907242:A:C	1	VUS	-1.17275	0.237085	-1.12917	0.256832
BRCA2	c13:32950861:A:G	1	VUS	-1.17275	0.237085	-1.12917	0.256832
APC	c5:112137057:G:A	1	VUS	1.30159	0.193238	1.13411	0.25695
MSH6	c2:48032155:G:GAAT	1	VUS	-1.15412	0.247359	-1.12976	0.25731
VHL	c3:10191579:C:A	1	VUS	-1.12828	0.258959	-1.13201	0.257377
BRCA1	c17:41245196:T:C	5	B/LB	-0.147024	0.739672	-0.504272	0.2575
TSC2	c16:2136385:C:G	1	VUS	-1.15695	0.246593	-1.13036	0.257642
PMS2	c7:6048655:T:G	1	VUS	-1.19557	0.232069	-1.13211	0.257796
BRCA2	c13:32914931:T:C	1	VUS	-0.286154	0.772984	1.12636	0.258019
BRCA2	c13:32914209:A:ACT	1	P/LP	-0.0328472	0.973584	1.12597	0.258187
PMS2	c7:6036981:A:G	1	VUS	-1.04616	0.293698	-1.12537	0.258667
BRCA1	c17:41246551:C:T	1	VUS	-0.310376	0.753713	1.12444	0.258772
BRCA2	c13:32906456:A:G	2	VUS	0.173262	0.804948	0.794895	0.259087
MSH6	c2:48026784:A:T	1	VUS	-1.14418	0.251457	-1.1254	0.259155
MEN1	c11:64572230:A:G	6	B/LB	-0.434149	0.288585	-0.461617	0.259188
RET	c10:43615053:A:G	1	VUS	-1.10893	0.26758	-1.12856	0.259204
CHEK2	c22:29085165:G:A	2	B/LB	0.82169	0.241046	0.791022	0.25942
TSC2	c16:2138074:A:C	27	B/LB	-0.213278	0.268787	-0.217369	0.259734
MSH6	c2:48026322:A:G	1	B/LB	1.13949	0.253673	1.12452	0.259797
MEN1	c11:64575045:T:C	8	B/LB	0.423705	0.230256	0.397981	0.259829
BRCA1	c17:41258490:T:C	1	VUS	-0.0774593	0.937597	1.12209	0.259831
APC	c5:112090717:G:A	1	VUS	-1.06401	0.287573	-1.12639	0.260245
CHEK2	c22:29099546:C:G	1	VUS	1.14786	0.246825	1.11646	0.260352
VHL	c3:10191568:C:T	1	B/LB	-1.12295	0.261213	-1.12458	0.260517
PMS2	c7:6026707:C:T	10	B/LB	0.360642	0.252711	0.354734	0.260571
TSC2	c16:2133688:C:CCT	3	VUS	0.668985	0.245901	0.647836	0.261173
CHEK2	c22:29083935:T:C	3	VUS	0.679708	0.234942	0.642821	0.261686
TSC2	c16:2129355:T:G	1	VUS	-1.1185	0.262667	-1.12068	0.261759
VHL	c3:10183468:T:C	7	VUS	0.427226	0.258166	0.423918	0.261862
MSH6	c2:48028085:T:G	2	VUS	-0.757745	0.282821	-0.791271	0.261894
BRCA2	c13:32907026:T:G	1	P/LP	-0.105107	0.915615	1.11658	0.262179
TSC2	c16:2114422:T:C	37	B/LB	-0.183166	0.267477	-0.185165	0.262313
APC	c5:112175617:C:T	1	B/LB	-1.60848	0.107842	-1.12092	0.262488
MSH6	c2:48026190:C:T	1	B/LB	1.12486	0.259556	1.11721	0.26264
CHEK2	c22:29090060:T:C	1	VUS	-0.962668	0.331425	-1.11085	0.262753
BRCA2	c13:32907407:G:A	67	VUS	0.0792664	0.513844	0.136146	0.264007
MLH1	c3:37081708:T:C	1	B/LB	1.14132	0.253031	1.11483	0.264232
TSC2	c16:2131753:A:G	1	VUS	1.14968	0.249574	1.11477	0.264267
TSC2	c16:2120553:G:C	1	VUS	-1.11756	0.263102	-1.1137	0.264777
MSH6	c2:48027371:A:C	1	VUS	-1.06113	0.287527	-1.11188	0.264924
BRCA1	c17:41256184:T:G	1	B/LB	-0.954388	0.334657	-1.10994	0.264962
MEN1	c11:64572021:A:G	2	VUS	0.669126	0.343411	0.786809	0.265268
TSC2	c16:2127596:G:T	1	VUS	1.12347	0.260532	1.11241	0.26528
TSC2	c16:2130257:T:C	5	B/LB	0.500938	0.262062	0.497479	0.265393
TSC2	c16:2104334:G:A	5	VUS	-0.499635	0.263256	-0.497288	0.265527
PMS2	c7:6026857:G:A	2	B/LB	-0.770255	0.274239	-0.784048	0.265738
MSH6	c2:48033799:T:C	1	B/LB	1.12223	0.260667	1.10998	0.26574
MSH6	c2:48027616:T:C	1	B/LB	-1.15827	0.245668	-1.10996	0.26575
BRCA2	c13:32911187:G:A	1	VUS	-0.133129	0.893257	1.10829	0.265828
APC	c5:112177961:G:A	1	VUS	-1.04944	0.294265	-1.11328	0.265872
TSC2	c16:2136851:T:C	5	B/LB	0.497526	0.265918	0.497484	0.265981
PMS2	c7:6013060:A:G	1	B/LB	1.1613	0.243739	1.10652	0.2667
BRCA1	c17:41243908:A:C	1	P/LP	-0.331821	0.737303	1.10532	0.266956
MSH6	c2:48026170:C:G	1	VUS	1.10221	0.269492	1.10693	0.267275
PMS2	c7:6038763:T:G	2	B/LB	-0.704008	0.317633	-0.781215	0.267458
TSC2	c16:2134579:A:G	2	B/LB	-1.63224	0.0207834	-0.783023	0.267467
TSC2	c16:2137935:T:C	1	B/LB	1.11633	0.263571	1.10652	0.267815
TSC2	c16:2106677:T:C	5	VUS	0.515546	0.24854	0.494982	0.267939
BRCA2	c13:32915059:T:C	2	B/LB	-0.641239	0.360617	-0.778914	0.26867
CHEK2	c22:29091129:C:T	1	VUS	1.1345	0.252369	1.09687	0.268808
MSH6	c2:48027039:A:G	1	B/LB	1.11503	0.263767	1.10177	0.269321
APC	c5:112178781:T:C	17	VUS	-0.216358	0.372732	-0.268029	0.269482
TSC2	c16:2132449:T:C	16	B/LB	-0.265641	0.287466	-0.275765	0.269514
BRCA1	c17:41231417:T:C	1	VUS	-1.01185	0.306373	1.09931	0.269567
BRCA1	c17:41209094:A:C	1	VUS	-0.778629	0.431236	-1.09912	0.269664
TSC2	c16:2132454:T:C	2	B/LB	0.796643	0.259382	0.779716	0.269665
TSC2	c16:2136734:T:C	1	B/LB	-1.09865	0.271266	-1.10195	0.269854
BRCA2	c13:32914152:T:C	1	VUS	-1.24281	0.21023	-1.09874	0.269876
TSC2	c16:2134606:T:C	1	B/LB	-1.13165	0.257295	-1.10087	0.270487
TSC2	c16:2126124:G:A	1	VUS	-1.12437	0.260183	-1.09982	0.270761
BRCA2	c13:32906426:A:G	2	VUS	-0.220495	0.753757	-0.777036	0.270828
CHEK2	c22:29121086:G:A	1	B/LB	-1.13327	0.252882	-1.09165	0.271094
BRCA1	c17:41219694:A:C	7	VUS	0.707343	0.0585433	0.413949	0.271441
TSC2	c16:2105494:T:C	1	B/LB	1.11918	0.262356	1.09771	0.271644
BRCA1	c17:41243802:C:G	1	VUS	-1.19183	0.228313	1.09441	0.271748
BRCA2	c13:32936818:G:A	1	VUS	-0.598446	0.546309	1.09383	0.272026
BRCA1	c17:41243532:C:T	1	VUS	1.20512	0.22335	1.09409	0.272077
BRCA1	c17:41256146:A:G	1	VUS	1.20512	0.22335	1.09409	0.272077
APC	c5:112090681:G:A	1	VUS	-1.0781	0.281148	-1.09858	0.272108
BRCA1	c17:41246306:A:G	1	B/LB	1.39852	0.157428	1.09288	0.272375
APC	c5:112176926:T:G	3	VUS	-0.590364	0.306706	-0.633913	0.272397
MEN1	c11:64573765:A:G	1	VUS	1.13419	0.25611	1.09609	0.272454
CHEK2	c22:29107982:G:A	2	VUS	0.82867	0.237839	0.770932	0.272499
BRCA2	c13:32972526:A:G	3	B/LB	-1.46241	0.0106859	-0.631046	0.272585
BRCA2	c13:32890589:C:T	1	VUS	1.20035	0.226284	1.09263	0.272601
VHL	c3:10191514:C:A	1	B/LB	-1.08865	0.276112	-1.09579	0.272968
BRCA1	c17:41256951:G:A	1	VUS	-0.224026	0.820908	1.09101	0.273373
BRCA2	c13:32913125:C:CT	1	P/LP	-0.408931	0.680159	1.09037	0.273543
TSC2	c16:2103409:T:C	1	VUS	-1.11819	0.263028	-1.09332	0.273815
BRCA1	c17:41246832:A:T	1	VUS	-0.77504	0.433351	1.08951	0.273859
MLH1	c3:37038191:T:C	26	B/LB	-0.204947	0.295633	-0.214347	0.274054
PMS2	c7:6013060:C:G	3	VUS	-0.460519	0.257531	-0.444585	0.274363
BRCA1	c17:41197795:C:G	1	VUS	-0.523007	0.597029	1.08828	0.274414
BRCA2	c13:32968923:A:G	1	VUS	-0.315647	0.750329	1.08836	0.274432
BRCA2	c13:32913692:A:G	1	VUS	-0.755986	0.446071	-1.08853	0.274442
MLH1	c3:37081690:C:G	1	VUS	-1.1052	0.268562	-1.09162	0.274506
TSC2	c16:2138583:T:C	1	B/LB	1.09738	0.271766	1.09084	0.274657
MLH1	c3:37067163:A:G	1	B/LB	-1.06362	0.286789	-1.09079	0.274675
MEN1	c11:64577552:A:C	25	B/LB	0.233661	0.242385	0.218315	0.274745
MSH6	c2:48026783:A:G	1	VUS	-1.13234	0.256397	-1.08803	0.275309
APC	c5:112176646:C:T	1	VUS	1.22602	0.220343	1.09112	0.27538
MSH6	c2:48027036:C:T	3	B/LB	-0.655594	0.255562	-0.628247	0.275756
APC	c5:112173653:G:A	1	VUS	1.21657	0.223954	1.09004	0.275891
BRCA1	c17:41244246:T:C	11	B/LB	-0.376767	0.206657	-0.327211	0.275899
TSC2	c16:2121545:T:C	3	VUS	-0.618925	0.283096	-0.628181	0.275981
RET	c10:43608291:G:T	1	VUS	-1.08159	0.279553	-1.0895	0.276054
RET	c10:43622095:G:A	33	VUS	-0.178143	0.306664	-0.189793	0.27611
TSC2	c16:2121842:T:G	1	VUS	-1.1026	0.26949	-1.08733	0.2762
TSC2	c16:2126061:T:C	1	VUS	-0.996462	0.318312	-1.08653	0.276556
APC	c5:112175983:C:A	1	VUS	-0.99341	0.321091	-1.08888	0.276781
MSH6	c2:48026908:A:T	1	VUS	-1.10928	0.266211	-1.08447	0.276882
RET	c10:43600593:G:C	1	VUS	-1.06682	0.286171	-1.08733	0.277007
TSC2	c16:2110791:A:G	4	VUS	0.555281	0.266088	0.542591	0.277192
RET	c10:43595990:A:G	1	VUS	1.12354	0.261325	1.08688	0.277209
PMS2	c7:6026379:C:T	1	VUS	1.09888	0.270016	1.08082	0.277967
RET	c10:43597857:T:C	12	VUS	0.328402	0.256137	0.313582	0.278223
BRCA2	c13:32914199:G:A	1	VUS	-0.321355	0.746019	1.08001	0.278229
CHEK2	c22:29121016:A:G	1	VUS	1.10814	0.26356	1.07466	0.278622
BRCA2	c13:32906758:C:CA	1	P/LP	-0.282702	0.77567	1.07837	0.278908
RET	c10:43622207:C:G	2	VUS	-1.14358	0.105908	-0.765606	0.279063
APC	c5:112043497:A:G	1	VUS	-1.05013	0.293819	-1.08186	0.279475
MSH6	c2:48033502:A:G	5	VUS	-0.493819	0.268446	-0.482265	0.279635
BRCA2	c13:32912963:C:CTGAA	1	P/LP	-0.355248	0.720247	1.07592	0.279951
APC	c5:112163631:A:G	2	B/LB	-0.654574	0.355766	-0.765809	0.279965
MSH6	c2:48027121:C:G	2	VUS	0.747421	0.289418	0.761816	0.280059
BRCA2	c13:32954037:G:A	4	VUS	0.566793	0.253173	0.537817	0.280136
MSH6	c2:48030588:T:C	1	P/LP	1.07692	0.28042	1.0766	0.280392
RET	c10:43612121:A:G	1	B/LB	-1.07543	0.282334	-1.07928	0.280613
BRCA1	c17:41246098:T:C	1	VUS	-0.398677	0.686962	-1.0731	0.281188
BRCA1	c17:41245683:A:G	7	B/LB	-0.129328	0.729471	0.405243	0.281649
BRCA2	c13:32913991:C:T	1	VUS	-0.590564	0.551605	-1.07203	0.281697
BRCA1	c17:41244664:T:C	2	VUS	0.116527	0.867702	0.757413	0.282049
BRCA2	c13:32914371:A:G	9	B/LB	0.0382947	0.907898	0.357412	0.282125
APC	c5:112175707:T:A	2	VUS	0.566023	0.423608	0.760771	0.282151
BRCA1	c17:41256132:A:G	1	VUS	-1.415	0.152592	-1.07054	0.2823
BRCA2	c13:32910856:T:C	1	B/LB	-0.321793	0.745635	-1.07063	0.282329
BRCA2	c13:32912629:T:G	1	VUS	-0.321793	0.745635	-1.07063	0.282329
MLH1	c3:37050357:T:C	1	VUS	1.11531	0.264008	1.07327	0.282457
APC	c5:112178861:C:A	1	VUS	-1.0216	0.307129	-1.07504	0.282517
APC	c5:112178869:C:T	1	B/LB	-1.0216	0.307129	-1.07504	0.282517
APC	c5:112177096:A:G	2	B/LB	-0.766767	0.278374	-0.760026	0.282622
RET	c10:43604636:T:C	2	B/LB	-0.761098	0.281905	-0.759668	0.28281
MSH6	c2:48026048:T:C	1	VUS	-1.04168	0.29645	-1.0703	0.283208
BRCA1	c17:41246547:A:G	2	B/LB	0.217183	0.756202	0.755362	0.283349
MSH6	c2:48030645:T:C	7	VUS	0.184779	0.624199	0.403847	0.284113
APC	c5:112173674:G:C	1	VUS	-0.954127	0.340382	-1.07188	0.284135
TSC2	c16:2129032:T:G	1	VUS	-1.06816	0.284738	-1.06936	0.284221
MSH6	c2:48033370:T:C	6	VUS	-0.434229	0.286457	-0.435777	0.284572
BRCA1	c17:41234451:C:G	3	VUS	0.174936	0.759398	-0.615023	0.284714
TSC2	c16:2121540:G:C	1	B/LB	1.08447	0.277516	1.06823	0.284797
CHEK2	c22:29121057:T:C	1	VUS	-1.0804	0.275699	-1.06071	0.284909
RET	c10:43598065:T:A	1	VUS	1.10011	0.271475	1.06951	0.28503
MSH6	c2:48027765:C:T	1	VUS	-1.09158	0.273957	-1.06603	0.285172
MLH1	c3:37070273:C:A	1	P/LP	-1.01079	0.311477	-1.06737	0.285185
MLH1	c3:37070274:C:G	1	P/LP	-1.01079	0.311477	-1.06737	0.285185
APC	c5:112178284:C:T	1	VUS	-1.01676	0.30943	-1.06906	0.285202
BRCA1	c17:41197711:C:G	3	B/LB	-0.369144	0.518093	-0.614227	0.285339
MEN1	c11:64577547:A:G	1	VUS	1.10932	0.266684	1.06649	0.285619
PMS2	c7:6048631:C:G	2	VUS	-0.70808	0.314998	-0.752416	0.285653
RET	c10:43623606:A:G	1	VUS	-1.07509	0.282459	-1.06786	0.285707
APC	c5:112178256:G:A	3	VUS	-0.529328	0.360054	-0.616778	0.286207
MSH6	c2:48032801:G:C	1	VUS	-1.06702	0.28486	-1.06275	0.286618
MSH6	c2:48033420:A:C	1	VUS	-1.06702	0.28486	-1.06275	0.286618
BRCA2	c13:32954050:A:G	1	P/LP	-0.176904	0.858457	1.06042	0.286938
APC	c5:112179707:G:C	1	VUS	1.23836	0.215727	1.0649	0.28708
BRCA1	c17:41245776:G:A	1	B/LB	-0.461023	0.64121	1.05989	0.287143
BRCA2	c13:32911305:A:C	1	VUS	1.06561	0.282785	1.05994	0.28724
TSC2	c16:2138074:T:C	3	B/LB	0.638525	0.268066	0.613521	0.287281
BRCA1	c17:41246573:T:C	1	B/LB	-0.247637	0.802335	-1.05886	0.287589
BRCA1	c17:41197701:A:G	2	B/LB	0.926077	0.18553	0.748665	0.287637
TSC2	c16:2105487:A:G	1	VUS	-1.08906	0.275468	-1.06036	0.28834
PMS2	c7:6026717:T:C	1	VUS	-0.999563	0.315701	-1.05755	0.288444
BRCA1	c17:41244526:C:T	23	B/LB	-0.523888	0.0113174	-0.220808	0.288945
PMS2	c7:6048649:T:A	1	P/LP	-1.05616	0.28908	-1.05624	0.289046
MSH6	c2:48030590:G:A	1	VUS	-0.990122	0.321031	-1.05707	0.289225
TSC2	c16:2098714:A:G	1	VUS	-1.0867	0.276605	-1.05842	0.289324
RET	c10:43614995:T:C	4	B/LB	0.358809	0.473156	0.529935	0.289376
TSC2	c16:2121554:A:G	2	VUS	0.765919	0.278035	0.747969	0.289476
MEN1	c11:64573136:T:C	1	VUS	1.08006	0.279504	1.05785	0.289539
TSC2	c16:2107186:A:G	92	B/LB	0.106472	0.304676	0.109845	0.289633
APC	c5:112178484:T:C	2	VUS	-0.709151	0.316212	-0.748636	0.290019
BRCA2	c13:32950868:A:G	1	B/LB	-0.515536	0.603259	1.05312	0.290267
BRCA2	c13:32944645:A:G	1	VUS	-0.873826	0.378362	-1.05254	0.290541
BRCA1	c17:41245180:C:T	7	B/LB	-0.528251	0.158095	-0.397817	0.290943
BRCA2	c13:32912671:A:G	2	B/LB	0.67171	0.338358	0.743739	0.290997
APC	c5:112174357:A:T	1	VUS	1.14964	0.250862	1.05683	0.291176
TSC2	c16:2129568:A:G	1	B/LB	1.06759	0.284996	1.05389	0.291242
TSC2	c16:2138451:T:G	1	VUS	-1.06463	0.28637	-1.05367	0.291384
BRCA2	c13:32907531:C:CTG	25	VUS	-0.174148	0.381801	-0.21089	0.291442
APC	c5:112175392:C:G	2	VUS	-0.68581	0.332899	-0.746589	0.291834
BRCA2	c13:32914898:A:T	1	VUS	-0.847135	0.393099	1.04931	0.292021
APC	c5:112102942:G:C	3	VUS	0.687171	0.234145	0.608395	0.29218
BRCA2	c13:32914196:A:G	138	B/LB	0.131416	0.126436	0.090918	0.292263
BRCA2	c13:32911945:G:C	1	VUS	-0.697732	0.481809	-1.0485	0.292394
VHL	c3:10188223:G:A	1	B/LB	-1.04819	0.29431	-1.05108	0.29297
BRCA1	c17:41244923:C:T	2	B/LB	0.747434	0.285354	0.740261	0.293149
APC	c5:112174669:G:C	8	VUS	-0.307334	0.386668	-0.372524	0.294038
MEN1	c11:64572042:C:T	1	VUS	1.10504	0.268532	1.04775	0.294167
BRCA2	c13:32921038:A:G	1	VUS	-1.10402	0.26571	-1.04404	0.294453
APC	c5:112136977:A:G	1	VUS	-0.98668	0.32396	-1.04687	0.295318
TSC2	c16:2104355:G:C	2	B/LB	0.73347	0.298906	0.738677	0.295512
TSC2	c16:2104389:G:C	2	VUS	0.73347	0.298906	0.738677	0.295512
TSC2	c16:2126487:T:G	1	VUS	1.05775	0.289461	1.04398	0.295807
MSH6	c2:48010444:A:G	1	VUS	1.04407	0.295528	1.04302	0.295842
BRCA1	c17:41244675:G:A	1	VUS	-0.762585	0.441025	-1.04119	0.295967
CHEK2	c22:29092921:A:G	1	B/LB	-0.907221	0.360034	-1.03662	0.295992
RET	c10:43606727:C:G	52	B/LB	-0.155081	0.266834	-0.145901	0.296185
MSH6	c2:48025974:C:T	1	B/LB	-0.996997	0.317743	-1.04163	0.296388
RET	c10:43623564:A:G	1	VUS	-1.05899	0.289765	-1.04368	0.296794
MSH6	c2:48027675:C:CAAG	3	VUS	0.546639	0.342664	0.600794	0.29681
BRCA2	c13:32913663:C:T	1	VUS	-0.30961	0.755167	1.03983	0.296844
BRCA2	c13:32968839:T:C	2	B/LB	-0.815966	0.244711	-0.734471	0.296946
BRCA2	c13:32911438:G:A	1	VUS	-0.67494	0.496655	-1.03895	0.297276
BRCA2	c13:32937521:A:G	126	B/LB	0.0593723	0.503111	0.0927728	0.297312
BRCA1	c17:41246602:C:T	2	VUS	-0.670079	0.338102	-0.73343	0.297562
CHEK2	c22:29115482:GGTAAATTATTTTCTTATAT:G	5	VUS	0.504636	0.255202	0.462227	0.297731
VHL	c3:10188329:A:G	1	B/LB	-1.03609	0.299919	-1.03963	0.298258
BRCA2	c13:32953641:G:A	1	VUS	-0.976935	0.32494	1.03635	0.298274
APC	c5:112043582:T:G	1	VUS	1.11328	0.265746	1.04008	0.298463
APC	c5:112177418:G:A	2	VUS	-0.614395	0.38509	-0.735403	0.298513
BRCA2	c13:32906871:G:GT	1	P/LP	-0.841269	0.396382	1.03516	0.298578
PMS2	c7:6022480:T:C	39	VUS	-0.143224	0.369819	-0.165785	0.29923
TSC2	c16:2136833:T:C	1	B/LB	1.06233	0.287373	1.03596	0.299528
MSH6	c2:48027076:T:G	1	VUS	-0.975142	0.328381	-1.03445	0.299644
APC	c5:112174124:T:A	1	VUS	0.562917	0.573778	1.03737	0.299916
APC	c5:112175346:C:T	1	VUS	0.562917	0.573778	1.03737	0.299916
RET	c10:43622077:A:G	2	VUS	0.760296	0.282409	0.733076	0.299998
BRCA2	c13:32913708:A:ATTTAAGT	2	P/LP	1.13247	0.106401	0.729693	0.300096
PMS2	c7:6018305:C:CAGTTA	3	P/LP	-0.45247	0.431525	0.596064	0.300099
MSH6	c2:48033761:C:G	1	VUS	-1.05852	0.288738	-1.03334	0.30019
BRCA1	c17:41245932:A:G	4	VUS	-0.645658	0.191796	-0.51529	0.300695
MSH6	c2:48033700:A:G	70	B/LB	-0.119247	0.311626	-0.121901	0.300805
VHL	c3:10188284:C:G	1	VUS	1.03717	0.299475	1.03327	0.301287
CHEK2	c22:29130448:A:G	1	VUS	-1.0723	0.279317	-1.02527	0.301311
TSC2	c16:2100478:C:A	1	VUS	1.04825	0.293857	1.03192	0.301465
RET	c10:43623637:C:A	1	B/LB	-1.01699	0.30928	-1.03351	0.301486
APC	c5:112176210:A:G	2	VUS	-0.685887	0.332406	-0.730941	0.301628
CHEK2	c22:29083882:AG:A	1	VUS	-1.03212	0.297727	-1.02445	0.3017
APC	c5:112177790:G:A	2	VUS	-0.709706	0.315768	-0.729905	0.302191
APC	c5:112173530:C:T	1	VUS	-0.930699	0.352229	-1.03206	0.302264
APC	c5:112174151:C:T	2	B/LB	0.878351	0.214331	0.729197	0.302601
APC	c5:112176595:A:G	2	B/LB	0.878351	0.214331	0.729197	0.302601
RET	c10:43596166:G:C	1	VUS	-1.02071	0.307512	-1.03107	0.302631
APC	c5:112177203:G:C	3	VUS	0.732681	0.205115	0.594988	0.303494
RET	c10:43604631:G:A	2	VUS	-0.709385	0.315892	-0.72775	0.303526
PMS2	c7:6027091:A:G	1	B/LB	-1.01361	0.30895	-1.02493	0.303578
APC	c5:112178136:G:T	1	P/LP	0.497366	0.619086	1.02757	0.304357
BRCA1	c17:41244688:A:G	3	B/LB	-0.0970574	0.865069	-0.590341	0.304486
APC	c5:112178274:T:C	1	VUS	0.539707	0.589531	1.02719	0.304496
APC	c5:112175115:C:G	2	VUS	0.8292	0.241099	0.726194	0.304601
MSH6	c2:48033336:G:T	1	B/LB	-1.0433	0.295867	-1.02374	0.304846
TSC2	c16:2120515:A:G	1	VUS	1.04064	0.297422	1.02432	0.305087
BRCA2	c13:32907413:C:T	27	B/LB	-0.120431	0.52954	-0.19709	0.305412
PMS2	c7:6029433:G:T	1	VUS	1.03868	0.297313	1.02089	0.305665
TSC2	c16:2136325:T:C	1	B/LB	1.03008	0.302258	1.02206	0.306062
CHEK2	c22:29126400:T:C	2	VUS	-0.736565	0.293292	-0.717781	0.306142
TSC2	c16:2126541:G:A	1	VUS	1.0258	0.304272	1.02061	0.306745
TSC2	c16:2126542:A:C	1	VUS	1.0258	0.304272	1.02061	0.306745
TSC2	c16:2133770:A:G	1	VUS	1.02148	0.30632	1.02042	0.306848
TSC2	c16:2125794:G:C	1	VUS	-0.970307	0.331182	-1.02037	0.306865
TSC2	c16:2126163:C:A	1	VUS	-0.970307	0.331182	-1.02037	0.306865
BRCA2	c13:32914570:G:A	1	B/LB	-0.948092	0.339178	1.01568	0.307764
MEN1	c11:64575543:A:G	1	B/LB	1.04174	0.296918	1.01863	0.30779
APC	c5:112178015:G:A	4	VUS	0.606209	0.225541	0.509943	0.307984
BRCA1	c17:41243691:G:C	1	VUS	-0.431704	0.662619	1.01272	0.309215
MSH6	c2:48026498:G:C	1	VUS	-1.03148	0.301207	-1.01372	0.309437
BRCA2	c13:32929389:A:G	1	VUS	-0.699715	0.480566	-1.01146	0.309779
BRCA2	c13:32913759:A:T	1	VUS	-0.902837	0.36275	1.01089	0.310069
TSC2	c16:2129273:T:C	1	VUS	1.02843	0.303079	1.01356	0.310146
BRCA2	c13:32944563:A:G	1	VUS	-1.51556	0.126749	-1.0111	0.310223
MSH6	c2:48033966:CCATAA:C	1	VUS	-1.02885	0.302442	-1.01139	0.310549
BRCA1	c17:41245669:T:C	1	VUS	-0.0386936	0.968799	-1.00961	0.310597
MSH6	c2:48028081:G:A	1	VUS	-1.01023	0.311272	-1.01115	0.310659
BRCA1	c17:41246061:T:C	24	B/LB	0.27441	0.174404	0.206169	0.310686
TSC2	c16:2112017:G:C	1	B/LB	1.03494	0.300017	1.01209	0.310839
APC	c5:112162933:A:G	1	VUS	-0.984	0.325276	-1.0133	0.311076
MLH1	c3:37035032:T:C	12	VUS	0.315248	0.274256	0.29199	0.311247
RET	c10:43606645:GC:G	1	VUS	1.03522	0.300683	1.01185	0.31173
TSC2	c16:2129399:T:C	3	VUS	0.597368	0.300135	0.582373	0.312454
APC	c5:112177764:G:C	3	VUS	-0.570835	0.322984	-0.583349	0.312491
APC	c5:112176056:G:C	3	VUS	0.478836	0.407079	0.583294	0.31254
TSC2	c16:2111895:A:G	11	B/LB	-0.301082	0.317431	-0.304065	0.312682
MSH6	c2:48026150:T:C	2	VUS	0.715975	0.31046	0.71234	0.31275
RET	c10:43598004:T:C	1	VUS	1.02863	0.303801	1.00974	0.312768
TSC2	c16:2125838:A:G	2	VUS	-0.651488	0.3562	-0.712706	0.312839
BRCA2	c13:32972760:A:G	66	B/LB	-0.0518052	0.671916	-0.123821	0.313298
TSC2	c16:2121911:T:C	26	B/LB	-0.182268	0.352292	-0.197557	0.313393
BRCA2	c13:32914783:A:G	1	B/LB	-1.49391	0.132095	-1.00381	0.313516
TSC2	c16:2121804:G:GAGA	1	VUS	1.02393	0.305158	1.00576	0.313845
BRCA2	c13:32913178:G:A	19	B/LB	-0.316664	0.164255	-0.230201	0.313863
BRCA1	c17:41245991:C:CT	2	P/LP	0.820132	0.241019	0.708823	0.314067
MSH6	c2:48026907:G:A	3	B/LB	-0.587669	0.307743	-0.579821	0.314076
PMS2	c7:6027116:C:CGAAGA	1	P/LP	-1.03367	0.299469	-1.0028	0.314134
RET	c10:43604509:T:C	2	VUS	-1.08101	0.126414	-0.710879	0.31487
BRCA2	c13:32900653:G:A	2	B/LB	0.726504	0.300323	0.707666	0.314928
APC	c5:112103044:G:A	3	VUS	-0.564296	0.328567	-0.580175	0.31514
APC	c5:112174101:G:T	1	VUS	-0.872938	0.382856	-1.00481	0.315148
RET	c10:43606650:A:C	2	VUS	-0.684219	0.333364	-0.709885	0.315547
TSC2	c16:2134495:T:C	9	B/LB	0.352307	0.289944	0.333887	0.315926
APC	c5:112176196:A:G	25	B/LB	0.140099	0.484032	0.200714	0.316041
MLH1	c3:37070339:A:G	5	VUS	0.461022	0.301948	0.447656	0.3162
RET	c10:43598002:C:A	1	VUS	1.02757	0.304279	1.00232	0.316316
BRCA1	c17:41226337:C:T	1	B/LB	-1.34524	0.173961	0.997132	0.316733
MLH1	c3:37053534:G:A	1	B/LB	-0.998965	0.317099	-0.998326	0.317428
BRCA1	c17:41246186:A:ACT	1	P/LP	-1.30696	0.186434	-0.994988	0.31766
TSC2	c16:2110766:A:G	1	B/LB	-1.03404	0.30046	-0.997299	0.317983
MSH6	c2:48032807:A:C	1	VUS	1.00211	0.315182	0.995733	0.3181
CHEK2	c22:29130456:A:G	77	B/LB	-0.126284	0.26694	-0.113637	0.318182
CHEK2	c22:29130575:T:C	1	B/LB	1.02302	0.302005	0.98896	0.318754
BRCA2	c13:32914890:C:CAAA	1	VUS	-2.19913	0.0266096	0.991811	0.31927
RET	c10:43615083:T:C	3	VUS	-0.568976	0.324529	-0.575093	0.319354
BRCA1	c17:41244790:T:C	1	VUS	1.00611	0.309249	0.991749	0.31936
BRCA2	c13:32914322:G:A	1	B/LB	-0.914529	0.356551	-0.990733	0.319797
TSC2	c16:2111922:A:G	6	B/LB	0.356249	0.382549	0.405874	0.319832
TSC2	c16:2137885:A:G	1	VUS	1.01551	0.30915	0.993329	0.31986
RET	c10:43620418:A:G	1	VUS	1.02211	0.306865	0.993409	0.320647
TSC2	c16:2138075:A:G	3	VUS	-0.564474	0.327549	-0.572366	0.320854
MLH1	c3:37034932:G:C	2	B/LB	-0.6864	0.331195	-0.701225	0.320876
APC	c5:112162800:C:A	1	VUS	-0.976807	0.328825	-0.992702	0.321016
APC	c5:112128175:C:G	1	VUS	1.1015	0.270878	0.99024	0.322263
APC	c5:112179644:C:A	1	VUS	1.032	0.302644	0.99064	0.322437
PMS2	c7:6026809:A:C	1	B/LB	1.01314	0.309387	0.985994	0.322529
CHEK2	c22:29130456:C:G	1	VUS	-0.963412	0.331049	-0.98126	0.322535
BRCA2	c13:32929363:G:A	1	VUS	-0.607319	0.540669	-0.985701	0.322612
BRCA2	c13:32913116:A:G	1	VUS	-0.164638	0.868197	0.984838	0.322754
TSC2	c16:2110709:T:C	1	VUS	-0.976834	0.327938	-0.987296	0.322806
MLH1	c3:37070348:T:A	1	VUS	-0.994695	0.319172	-0.987096	0.322902
TSC2	c16:2108821:G:C	1	VUS	1.02971	0.302432	0.986929	0.322987
APC	c5:112178500:A:G	1	VUS	-0.955901	0.339282	-0.988518	0.32306
RET	c10:43572705:A:C	5	B/LB	-0.439519	0.32623	-0.44202	0.323484
MSH6	c2:48027730:G:A	1	VUS	-0.975258	0.328325	-0.984369	0.323654
BRCA1	c17:41245071:T:G	14	B/LB	-0.258232	0.328894	-0.262675	0.323795
APC	c5:112154969:T:C	33	VUS	-0.225574	0.195569	-0.171846	0.32414
MSH6	c2:48030573:T:C	2	B/LB	-0.675373	0.338429	-0.695048	0.324371
BRCA2	c13:32910756:T:C	1	VUS	-1.07889	0.276742	0.981373	0.324389
APC	c5:112179808:C:T	1	VUS	-0.874377	0.382281	-0.986141	0.324436
TSC2	c16:2122977:T:C	2	VUS	0.687007	0.330618	0.694022	0.325726
BRCA1	c17:41251855:G:C	1	VUS	1.02289	0.301124	0.977846	0.326067
APC	c5:112178834:G:A	2	VUS	-0.651815	0.35779	-0.696039	0.326111
MLH1	c3:37070317:C:T	2	VUS	-0.20105	0.775849	0.692643	0.326631
PMS2	c7:6042272:C:G	1	VUS	-1.01809	0.306817	-0.977089	0.326706
BRCA2	c13:32913979:T:G	1	VUS	-1.21178	0.222114	-0.976613	0.327027
MSH6	c2:48033780:T:C	3	P/LP	0.572815	0.321047	0.564966	0.32755
PMS2	c7:6026664:A:G	2	VUS	-0.665465	0.344856	-0.689375	0.327799
VHL	c3:10183532:T:A	1	VUS	0.981683	0.326014	0.978016	0.327816
VHL	c3:10191559:T:C	2	B/LB	0.692025	0.327518	0.691492	0.327882
RET	c10:43623686:T:C	1	VUS	1.02065	0.307745	0.978226	0.328291
APC	c5:112179552:A:G	5	VUS	0.284771	0.524471	0.437352	0.328321
BRCA2	c13:32953580:A:G	1	VUS	-2.37617	0.0165867	0.973023	0.328521
MLH1	c3:37090071:T:C	2	VUS	-0.679978	0.335613	-0.689332	0.329026
BRCA2	c13:32945108:C:T	41	B/LB	0.191218	0.202893	0.147147	0.329048
BRCA2	c13:32972357:G:A	1	VUS	-2.19927	0.0266	0.971919	0.329073
TSC2	c16:2107157:G:A	1	VUS	0.984178	0.324317	0.974107	0.329316
TSC2	c16:2129037:G:A	1	VUS	0.984178	0.324317	0.974107	0.329316
TSC2	c16:2133801:T:C	2	VUS	-0.66547	0.346051	-0.688801	0.329428
BRCA2	c13:32968842:T:C	1	VUS	-0.848909	0.39212	0.971084	0.329502
RET	c10:43622076:T:C	3	VUS	-0.557521	0.33437	-0.562942	0.329691
MSH6	c2:48023184:G:A	2	B/LB	0.693043	0.326457	0.688128	0.329728
APC	c5:112176715:T:C	1	B/LB	1.11598	0.264728	0.974898	0.329916
TSC2	c16:2129104:G:A	1	VUS	-2.53405	0.0111455	-0.97138	0.330668
MSH6	c2:48010424:C:A	1	VUS	0.929039	0.351776	0.9697	0.330926
MSH6	c2:48027541:T:G	3	P/LP	0.591044	0.304888	0.559521	0.331235
BRCA1	c17:41223240:G:A	17	B/LB	0.158515	0.509882	0.235178	0.331348
MSH6	c2:48026120:T:C	3	VUS	-0.570699	0.321837	-0.559123	0.331578
BRCA1	c17:41244465:T:C	10	B/LB	0.101762	0.745813	-0.306732	0.331663
TSC2	c16:2122874:T:C	1	B/LB	-0.988183	0.3224	-0.969263	0.331775
MSH6	c2:48026979:C:A	4	VUS	-0.488266	0.327733	-0.483733	0.332072
MSH6	c2:48027263:G:C	1	VUS	-0.946643	0.342775	-0.967376	0.332137
MEN1	c11:64577336:C:G	1	VUS	-0.925839	0.353921	-0.968446	0.332237
APC	c5:112177006:G:A	1	B/LB	0.519432	0.603585	0.968675	0.332868
APC	c5:112174869:G:A	1	VUS	-1.4284	0.153343	-0.968544	0.33298
TSC2	c16:2138224:G:C	2	VUS	-0.6929	0.326432	-0.682813	0.333548
PMS2	c7:6026827:C:G	114	B/LB	-0.0972593	0.292493	-0.0893181	0.333687
BRCA2	c13:32912538:C:T	2	B/LB	0.679376	0.332764	0.680252	0.334036
MLH1	c3:37053549:A:C	1	VUS	0.969376	0.331894	0.964839	0.334181
TSC2	c16:2133751:A:G	1	VUS	0.211195	0.832495	0.964303	0.334204
PMS2	c7:6026469:A:G	1	P/LP	-0.958449	0.336081	-0.961439	0.334576
BRCA2	c13:32906812:G:C	2	B/LB	-0.927187	0.186209	-0.67889	0.335006
APC	c5:112043410:T:C	1	VUS	-0.878584	0.379788	-0.964385	0.335016
RET	c10:43596008:A:G	1	VUS	-0.933687	0.35059	-0.964268	0.335035
MLH1	c3:37048491:T:C	1	B/LB	0.988501	0.322192	0.962581	0.335063
TSC2	c16:2106647:G:C	1	VUS	0.966212	0.333228	0.962487	0.335119
BRCA2	c13:32907183:G:A	1	VUS	-0.570553	0.565333	-0.959806	0.335341
BRCA2	c13:32913764:G:A	2	VUS	-0.263176	0.707515	0.678048	0.335603
TSC2	c16:2138546:A:G	91	B/LB	-0.0907425	0.37943	-0.0994074	0.335631
MLH1	c3:37091966:A:G	16	B/LB	0.24715	0.323199	0.240519	0.336369
PMS2	c7:6035187:T:C	2	VUS	-0.664557	0.345507	-0.677236	0.336383
BRCA1	c17:41246854:T:C	4	VUS	0.202672	0.682185	0.478903	0.336395
TSC2	c16:2124272:T:C	12	B/LB	0.27539	0.339562	0.277197	0.336424
MLH1	c3:37035141:G:A	1	VUS	0.967775	0.332651	0.959556	0.336792
BRCA1	c17:41245573:C:G	1	VUS	-1.3484	0.172849	-0.956161	0.33691
TSC2	c16:2127589:T:C	1	VUS	-0.943625	0.344651	-0.958451	0.337146
BRCA2	c13:32906761:T:A	2	VUS	-0.657386	0.348648	-0.675285	0.337576
APC	c5:112179536:A:T	1	VUS	-0.977697	0.328384	-0.958914	0.337762
MLH1	c3:37070367:G:T	1	VUS	0.976286	0.328215	0.956433	0.338166
PMS2	c7:6035161:T:A	2	VUS	-0.707679	0.317482	-0.678048	0.33817
BRCA2	c13:32915105:A:G	1	VUS	-0.771601	0.436849	-0.954202	0.338177
PMS2	c7:6027197:G:T	12	VUS	0.304858	0.289842	0.275609	0.338612
PMS2	c7:6022449:G:A	5	VUS	0.471431	0.290047	0.426186	0.338834
MEN1	c11:64575162:C:G	1	VUS	0.985226	0.323962	0.955261	0.338924
TSC2	c16:2134658:A:G	2	VUS	0.690055	0.328551	0.675229	0.339073
APC	c5:112177808:G:A	1	VUS	-0.898415	0.369156	-0.956305	0.339111
MEN1	c11:64572223:A:G	2	VUS	-0.627701	0.37411	-0.674969	0.339234
BRCA2	c13:32931943:T:A	1	VUS	-0.625739	0.528327	-0.952011	0.339271
MSH6	c2:48027264:C:T	1	B/LB	-0.995632	0.318319	-0.952748	0.339439
RET	c10:43606856:A:G	68	B/LB	-0.129843	0.295101	-0.118406	0.339693
BRCA1	c17:41246181:G:A	1	VUS	-0.628687	0.525147	0.950278	0.339961
BRCA1	c17:41251811:T:C	4	B/LB	-0.319906	0.517815	-0.475087	0.339984
TSC2	c16:2134253:A:G	2	VUS	0.6983	0.323005	0.67372	0.340353
APC	c5:112179798:A:G	1	VUS	-0.901474	0.367496	-0.953754	0.340369
TSC2	c16:2115573:T:C	4	B/LB	-0.43746	0.380954	-0.475895	0.340553
APC	c5:112178150:G:A	1	VUS	1.12806	0.259446	0.952585	0.340958
MSH6	c2:48018198:C:A	1	B/LB	-0.920708	0.356176	-0.947181	0.342344
APC	c5:112178400:T:G	3	VUS	0.395154	0.494005	0.547907	0.342949
TSC2	c16:2134547:A:G	2	VUS	-0.600958	0.394718	-0.669249	0.343248
BRCA2	c13:32905107:G:A	1	VUS	-0.807897	0.415384	-0.942315	0.34402
MLH1	c3:37067448:C:G	1	VUS	0.972561	0.330059	0.943369	0.344801
MLH1	c3:37053352:C:A	1	VUS	0.955404	0.338662	0.942898	0.345042
RET	c10:43601893:T:C	1	VUS	-0.928984	0.353022	-0.943985	0.345302
BRCA2	c13:32914529:T:A	1	P/LP	1.08755	0.272904	0.938187	0.346137
PMS2	c7:6027128:C:G	2	VUS	-0.739677	0.293729	-0.663613	0.346193
PMS2	c7:6018312:A:G	1	VUS	-0.986067	0.323795	-0.940617	0.346598
BRCA1	c17:41215388:A:C	1	VUS	-1.30429	0.187337	-0.936247	0.347075
CHEK2	c22:29130539:G:A	1	B/LB	-0.922312	0.352096	-0.932062	0.347393
MEN1	c11:64575122:A:G	7	B/LB	-0.3345	0.375712	-0.354837	0.347408
RET	c10:43622124:T:C	1	VUS	-0.933999	0.350495	-0.93949	0.347671
TSC2	c16:2112998:G:A	47	B/LB	0.138707	0.341561	0.136963	0.347688
PMS2	c7:6031668:G:C	3	VUS	-0.551152	0.337989	-0.540115	0.347753
APC	c5:112177801:C:A	3	B/LB	-0.477622	0.408327	-0.542313	0.347815
RET	c10:43615600:T:C	2	B/LB	0.69898	0.323043	0.663849	0.34796
PMS2	c7:6026589:T:A	1	VUS	-0.947153	0.341747	-0.934736	0.348113
RET	c10:43596052:T:C	1	B/LB	-0.914294	0.360768	-0.938587	0.348149
MSH6	c2:48027441:T:C	3	B/LB	0.55336	0.336757	0.540217	0.348187
MLH1	c3:37067255:A:G	10	VUS	0.115996	0.713684	0.296424	0.348445
TSC2	c16:2134968:T:C	1	VUS	-0.951407	0.340686	-0.936124	0.348522
BRCA1	c17:41245624:G:C	2	B/LB	-0.207382	0.766878	-0.659864	0.348662
TSC2	c16:2134270:A:G	10	B/LB	0.29396	0.353096	0.296663	0.348709
MEN1	c11:64575492:A:G	3	B/LB	0.563639	0.328355	0.540262	0.348842
APC	c5:112174923:C:T	1	VUS	-0.933572	0.350685	-0.937099	0.348868
BRCA2	c13:32944659:A:G	1	VUS	0.758617	0.444405	0.932202	0.349222
TSC2	c16:2136853:A:T	2	VUS	-0.670397	0.342394	-0.660942	0.349268
TSC2	c16:2107168:T:C	1	B/LB	0.946283	0.343292	0.933683	0.349779
APC	c5:112179453:A:G	1	VUS	1.05218	0.292975	0.934669	0.350219
BRCA2	c13:32914849:T:C	1	VUS	-0.780093	0.431617	-0.930186	0.350265
BRCA2	c13:32907425:G:A	1	VUS	-0.854639	0.38892	-0.929338	0.350706
BRCA2	c13:32912841:C:T	1	VUS	-0.135919	0.891014	-0.928999	0.35088
MSH6	c2:48026048:G:C	1	VUS	0.913499	0.359962	0.929826	0.351268
BRCA2	c13:32907199:T:C	1	B/LB	1.06685	0.282343	0.928145	0.351529
PMS2	c7:6026888:T:G	1	VUS	-0.935362	0.347958	-0.928198	0.351663
APC	c5:112179824:A:AAG	2	VUS	-0.642843	0.363466	-0.658436	0.351945
BRCA2	c13:32893207:A:T	99	B/LB	0.0809023	0.418233	0.0932866	0.352497
BRCA2	c13:32900276:C:G	3	VUS	0.372273	0.515697	0.534507	0.352572
APC	c5:112178323:G:A	2	VUS	-0.551108	0.436191	-0.65739	0.352989
BRCA1	c17:41234481:C:T	2	VUS	-0.114503	0.869979	-0.653875	0.353055
APC	c5:112163666:C:T	5	VUS	0.283299	0.526616	0.415493	0.353073
APC	c5:112154887:G:A	2	B/LB	0.767533	0.27789	0.656465	0.353383
MSH6	c2:48028094:T:C	1	VUS	-0.913889	0.359675	-0.925048	0.353668
APC	c5:112175095:G:A	1	B/LB	-1.4148	0.157266	-0.927709	0.353731
CHEK2	c22:29085140:A:G	2	VUS	-0.566657	0.418828	-0.649676	0.354345
RET	c10:43600606:G:A	1	VUS	-0.916345	0.359646	-0.926469	0.354363
BRCA2	c13:32972523:C:T	1	B/LB	-1.05983	0.28535	0.921915	0.354596
BRCA2	c13:32929229:G:A	3	B/LB	-0.449455	0.432742	0.532016	0.354973
MEN1	c11:64572098:C:G	1	VUS	-0.926233	0.353717	-0.92377	0.355026
TSC2	c16:2138089:A:G	1	VUS	0.934915	0.349122	0.922691	0.355482
TSC2	c16:2106717:A:G	1	VUS	-0.703104	0.481407	-0.922765	0.355508
PMS2	c7:6038812:T:C	3	VUS	0.531843	0.355175	0.530804	0.356116
PMS2	c7:6048643:A:C	1	VUS	0.903936	0.364305	0.919274	0.356223
CHEK2	c22:29108001:G:C	1	VUS	-0.937361	0.344297	-0.913521	0.357072
BRCA2	c13:32911411:A:G	5	B/LB	-0.427466	0.335712	-0.410416	0.35723
APC	c5:112154734:G:A	6	VUS	0.465927	0.254483	0.376384	0.357302
MEN1	c11:64573126:G:C	1	VUS	-0.880761	0.377848	-0.919255	0.357386
TSC2	c16:2129404:A:G	1	VUS	-0.842137	0.399219	-0.918674	0.357785
APC	c5:112178276:G:A	10	B/LB	-0.479396	0.12975	-0.290614	0.358395
MSH6	c2:48027230:C:T	1	VUS	0.884687	0.37523	0.915962	0.358413
TSC2	c16:2131747:A:G	5	B/LB	-0.41307	0.355002	-0.410116	0.358477
TSC2	c16:2120549:G:C	1	VUS	-0.944149	0.344472	-0.916005	0.359069
BRCA2	c13:32971114:A:C	1	VUS	-0.459409	0.643269	-0.912916	0.359285
TSC2	c16:2121556:G:C	1	VUS	0.930288	0.351514	0.915038	0.359488
MSH6	c2:48030631:T:C	8	VUS	0.332802	0.34553	0.323133	0.359555
APC	c5:112177368:G:C	1	VUS	0.930627	0.352209	0.916518	0.359558
APC	c5:112179220:G:A	4	B/LB	0.396587	0.427885	0.45795	0.359934
APC	c5:112137023:C:G	1	B/LB	-0.811271	0.417371	-0.915766	0.359955
APC	c5:112177092:G:C	1	VUS	-0.811271	0.417371	-0.915766	0.359955
TSC2	c16:2106725:G:C	119	B/LB	0.0927453	0.312485	0.0839993	0.360334
TSC2	c16:2138261:C:CCCA	2	VUS	-0.653537	0.354665	-0.645384	0.360723
PMS2	c7:6048657:G:A	16	B/LB	-0.218741	0.37998	-0.227678	0.360822
MEN1	c11:64575420:A:G	44	B/LB	-0.13764	0.363171	-0.138218	0.361186
TSC2	c16:2114341:G:C	5	B/LB	-0.412587	0.355867	-0.407703	0.361613
TSC2	c16:2112553:G:A	1	VUS	0.938696	0.347177	0.910822	0.361706
BRCA1	c17:41245316:G:A	8	B/LB	-0.422422	0.227439	-0.321315	0.361711
MSH6	c2:48033450:C:T	1	B/LB	-0.849737	0.394451	-0.909582	0.361835
APC	c5:112174643:G:A	22	VUS	-0.233354	0.274181	-0.194582	0.361877
PMS2	c7:6026613:T:C	1	VUS	0.961731	0.334369	0.907626	0.362274
PMS2	c7:6027024:G:T	1	VUS	-0.997306	0.316794	-0.907217	0.362488
BRCA2	c13:32913271:C:A	5	VUS	-1.01026	0.0235302	-0.407695	0.362676
TSC2	c16:2133731:A:G	6	VUS	0.371233	0.362894	0.371414	0.362683
RET	c10:43600450:T:C	1	VUS	-0.884722	0.37643	-0.910345	0.362764
MLH1	c3:37050338:C:A	1	B/LB	-0.89655	0.369255	-0.907892	0.363248
MSH6	c2:48026787:G:A	15	VUS	0.0892727	0.729314	0.234412	0.363369
VHL	c3:10188283:C:T	1	VUS	0.913569	0.360754	0.908092	0.363632
PMS2	c7:6042146:G:C	1	VUS	0.910215	0.360904	0.905049	0.363637
RET	c10:43600467:T:C	3	VUS	-0.520955	0.367733	-0.52541	0.363651
BRCA1	c17:41245316:C:A	2	B/LB	-0.262681	0.707277	-0.639592	0.363667
MSH6	c2:48030834:T:TCTTA	26	VUS	-0.177564	0.367003	-0.178692	0.363796
BRCA2	c13:32914225:C:T	1	B/LB	0.799621	0.420177	0.903789	0.364107
APC	c5:112043491:T:G	1	VUS	-0.783309	0.433601	-0.907484	0.364312
MSH6	c2:48027741:A:G	1	B/LB	0.890593	0.372072	0.904432	0.364516
APC	c5:112178428:G:C	3	B/LB	0.457702	0.428288	0.523495	0.36494
MSH6	c2:48026367:A:G	2	B/LB	0.675139	0.338733	0.639076	0.364994
MSH6	c2:48010613:A:G	1	B/LB	-0.873838	0.38112	-0.903068	0.365225
TSC2	c16:2106716:T:C	2	B/LB	-0.65562	0.353135	-0.639034	0.36547
TSC2	c16:2122924:T:C	3	VUS	0.572721	0.320584	0.521801	0.365517
MEN1	c11:64577273:A:C	1	VUS	-0.891454	0.372157	-0.903608	0.3657
APC	c5:112179788:T:C	2	VUS	-0.520721	0.461648	-0.638859	0.366446
APC	c5:112177722:C:T	1	VUS	-0.879808	0.379129	-0.903285	0.366541
MLH1	c3:37045911:C:A	1	VUS	-0.893015	0.371147	-0.901421	0.366679
MEN1	c11:64572247:T:C	2	B/LB	0.664144	0.34701	0.637219	0.366936
BRCA2	c13:32912396:T:A	1	VUS	0.00992075	0.992041	-0.900781	0.366971
TSC2	c16:2132511:A:G	2	B/LB	0.654408	0.354029	0.63669	0.367235
TSC2	c16:2103372:T:C	61	B/LB	-0.108003	0.399026	-0.115429	0.367422
BRCA1	c17:41245689:T:A	1	VUS	-0.331166	0.737802	-0.897163	0.36757
VHL	c3:10183485:T:C	1	B/LB	0.903101	0.366278	0.900476	0.367664
MSH6	c2:48030769:G:A	1	VUS	-0.89048	0.372177	-0.898505	0.367713
PMS2	c7:6022628:C:G	1	B/LB	0.912074	0.360102	0.897005	0.368092
CHEK2	c22:29130648:A:G	1	VUS	0.928381	0.349026	0.890955	0.369161
TSC2	c16:2130335:A:G	2	B/LB	-0.580268	0.411187	-0.634128	0.369161
BRCA2	c13:32914815:A:G	86	B/LB	0.0112149	0.916869	0.096718	0.369904
TSC2	c16:2135333:T:C	4	B/LB	-0.385133	0.44051	-0.446992	0.37069
RET	c10:43606811:T:C	5	VUS	-0.40177	0.369384	-0.400249	0.371199
TSC2	c16:2110823:A:G	1	VUS	0.925746	0.353881	0.892763	0.371314
BRCA2	c13:32913288:G:A	1	VUS	0.982673	0.321941	0.890192	0.371457
TSC2	c16:2134985:G:C	2	VUS	-0.636351	0.367464	-0.631014	0.371519
TSC2	c16:2138124:A:T	2	VUS	0.650612	0.356825	0.630943	0.371572
TSC2	c16:2131746:T:C	1	VUS	-0.909498	0.362381	-0.892106	0.371655
MSH6	c2:48028222:T:C	1	VUS	0.874356	0.380833	0.890219	0.372083
APC	c5:112175503:A:C	5	B/LB	-0.37028	0.407888	-0.399267	0.372175
APC	c5:112136995:G:A	1	VUS	1.06349	0.287719	0.892478	0.3723
APC	c5:112176818:A:C	1	VUS	1.00721	0.313994	0.892153	0.372471
TSC2	c16:2121617:C:T	33	B/LB	0.0905905	0.603364	0.15549	0.372524
BRCA1	c17:41256275:C:G	1	VUS	-0.957939	0.33303	-0.887723	0.372801
TSC2	c16:2130320:A:G	5	B/LB	-0.394097	0.377874	-0.39821	0.37294
BRCA2	c13:32929242:G:A	2	VUS	-0.390736	0.577494	-0.627287	0.373039
BRCA2	c13:32912007:T:C	15	B/LB	0.310316	0.225849	0.229078	0.373172
RET	c10:43623605:C:CGA	1	VUS	0.939892	0.347396	0.890478	0.373332
BRCA1	c17:41246089:A:C	3	VUS	-0.892898	0.118099	-0.511956	0.373358
MSH6	c2:48027684:T:G	8	VUS	-0.31131	0.377579	-0.313559	0.373974
PMS2	c7:6043317:C:T	2	VUS	-0.60673	0.389102	-0.62611	0.374134
RET	c10:43606647:T:C	1	B/LB	-0.889385	0.37392	-0.888605	0.374339
RET	c10:43615124:T:C	1	B/LB	-0.875767	0.381284	-0.886968	0.375223
APC	c5:112174923:G:T	2	VUS	-0.614179	0.385576	-0.627663	0.375232
APC	c5:112174424:G:C	1	VUS	1.00835	0.313448	0.886964	0.375259
MSH6	c2:48027797:A:C	1	VUS	-0.879339	0.378331	-0.883734	0.375783
MSH6	c2:48033907:A:T	1	VUS	-0.863926	0.386552	-0.883087	0.375938
BRCA1	c17:41258531:A:G	3	VUS	-0.42843	0.453743	-0.509464	0.376098
APC	c5:112170758:T:C	2	VUS	-0.610652	0.387986	-0.625767	0.376349
PMS2	c7:6026958:T:C	2	VUS	0.659607	0.349112	0.623096	0.376434
PMS2	c7:6038797:A:C	2	VUS	0.637574	0.365486	0.62283	0.376678
PMS2	c7:6043613:A:G	3	VUS	0.528742	0.35799	0.508117	0.377051
APC	c5:112173401:A:G	4	VUS	-0.425409	0.395259	-0.441711	0.377401
APC	c5:112103059:A:G	1	VUS	-0.796081	0.42614	-0.88253	0.377649
PMS2	c7:6038872:C:T	6	VUS	0.400758	0.324777	0.359042	0.377676
RET	c10:43609990:A:G	3	VUS	-0.508354	0.378755	-0.509265	0.377901
PMS2	c7:6048645:T:C	1	B/LB	-0.874595	0.380004	-0.87838	0.377946
APC	c5:112179568:C:T	1	B/LB	-0.811986	0.416965	-0.881467	0.378233
APC	c5:112157639:G:A	1	VUS	0.553545	0.580042	0.881384	0.378297
TSC2	c16:2129362:A:G	1	VUS	0.897633	0.368679	0.87903	0.378708
BRCA2	c13:32936680:T:G	1	VUS	-0.343594	0.729057	-0.876392	0.37883
PMS2	c7:6042221:A:G	2	P/LP	0.64477	0.360065	0.619136	0.379481
TSC2	c16:2134312:T:C	1	B/LB	-0.875541	0.380611	-0.877629	0.379499
CHEK2	c22:29130546:A:G	1	VUS	0.898842	0.364495	0.871575	0.379587
BRCA2	c13:32914127:A:G	6	VUS	-0.147748	0.715269	-0.35721	0.379667
RET	c10:43607597:T:C	2	VUS	-0.61124	0.387495	-0.621163	0.379836
BRCA2	c13:32893419:T:C	1	B/LB	-1.76211	0.0756557	-0.874521	0.379861
TSC2	c16:2130323:T:C	5	B/LB	-0.393603	0.378157	-0.391738	0.380444
TSC2	c16:2129025:T:C	4	B/LB	-0.42809	0.391244	-0.43791	0.380492
RET	c10:43623593:CT:C	1	P/LP	-0.872137	0.383254	-0.876466	0.380897
TSC2	c16:2138096:T:C	10	VUS	-0.271635	0.389845	-0.276157	0.382024
APC	c5:112174851:C:T	2	VUS	-0.614035	0.385362	-0.618321	0.382055
TSC2	c16:2126530:T:C	3	B/LB	-0.505285	0.38081	-0.503935	0.382106
TSC2	c16:2134669:T:C	2	B/LB	0.619794	0.380055	0.616888	0.382316
BRCA1	c17:41243835:A:G	10	B/LB	0.121456	0.697896	0.275098	0.382398
TSC2	c16:2129052:G:A	4	VUS	0.465853	0.351092	0.436214	0.382606
MLH1	c3:37089000:A:T	1	VUS	-0.877956	0.379323	-0.871656	0.382772
VHL	c3:10183466:CTCCGCCCCGCG:C	12	VUS	0.25628	0.374599	0.251861	0.382882
PMS2	c7:6026824:T:TG	1	P/LP	-0.90553	0.363381	-0.86759	0.383833
MSH6	c2:48026006:G:A	9	VUS	0.32849	0.323411	0.289557	0.383894
BRCA2	c13:32911547:G:C	11	B/LB	-0.109177	0.715165	-0.261364	0.384183
RET	c10:43619262:T:C	3	VUS	-0.49419	0.392403	-0.50254	0.384455
APC	c5:112179167:G:A	1	VUS	-0.792442	0.42826	-0.87	0.384462
MSH6	c2:48030583:G:A	1	VUS	0.855578	0.391146	0.867334	0.384501
MSH6	c2:48025855:T:A	1	VUS	0.884103	0.375548	0.866991	0.38469
APC	c5:112176399:C:G	2	VUS	-0.563126	0.426298	-0.614393	0.385411
MLH1	c3:37035097:T:C	1	VUS	-0.853059	0.392934	-0.865816	0.385914
BRCA2	c13:32907453:G:T	1	VUS	1.11474	0.261336	0.863813	0.385952
MLH1	c3:37050319:C:T	1	VUS	0.89068	0.372398	0.865711	0.385969
APC	c5:112164568:C:T	1	VUS	-0.836592	0.403165	-0.867445	0.386044
MEN1	c11:64575033:G:C	2	VUS	0.63836	0.366054	0.612177	0.386071
BRCA1	c17:41243899:AT:A	1	P/LP	-0.0802086	0.935379	-0.863005	0.386094
MLH1	c3:37089086:G:C	12	B/LB	-0.330758	0.251338	-0.249719	0.386485
RET	c10:43615155:G:C	1	VUS	0.884619	0.376486	0.866118	0.386549
BRCA2	c13:32911436:C:A	5	VUS	0.704319	0.112381	0.38523	0.387093
TSC2	c16:2134649:A:G	2	VUS	0.608893	0.388499	0.610721	0.387099
BRCA2	c13:32913026:T:C	1	VUS	-1.99642	0.0441381	-0.860814	0.387363
MSH6	c2:48027422:G:C	1	VUS	-0.825562	0.408203	-0.862393	0.387441
APC	c5:112176209:T:C	3	VUS	0.561372	0.331078	0.498741	0.387862
BRCA1	c17:41246107:T:G	1	VUS	0.0192392	0.984484	-0.859409	0.388076
BRCA2	c13:32890659:G:A	2	VUS	0.680553	0.332052	0.607552	0.388385
TSC2	c16:2100414:C:A	1	VUS	-0.817259	0.413095	-0.861224	0.38844
BRCA1	c17:41256928:A:T	1	B/LB	-1.13369	0.251779	-0.856021	0.389948
TSC2	c16:2131592:A:G	3	B/LB	0.50022	0.385601	0.495672	0.389958
TSC2	c16:2121586:T:C	3	VUS	0.507498	0.378718	0.495462	0.39015
MSH6	c2:48030651:C:T	22	B/LB	0.184756	0.386548	0.18323	0.390314
CHEK2	c22:29105987:C:T	1	B/LB	-0.867105	0.381747	-0.851931	0.390492
PMS2	c7:6026416:A:G	3	VUS	0.468731	0.41515	0.493727	0.390716
BRCA2	c13:32910517:G:A	2	B/LB	0.457958	0.513832	0.604341	0.390779
APC	c5:112102875:G:A	2	B/LB	-0.601079	0.395486	-0.606667	0.391108
TSC2	c16:2105504:G:A	2	VUS	-0.617312	0.381989	-0.60512	0.391484
TSC2	c16:2112538:G:C	1	VUS	-0.800928	0.422506	-0.855593	0.391562
MSH6	c2:48033767:GAATC:G	3	P/LP	0.499724	0.38568	0.493364	0.391588
MSH6	c2:48026721:C:G	2	VUS	-0.604316	0.391691	-0.604192	0.391619
PMS2	c7:6026906:T:C	4	VUS	0.430603	0.387384	0.426607	0.391804
TSC2	c16:2133746:A:G	1	VUS	-0.88233	0.377138	-0.854026	0.392657
RET	c10:43622108:C:A	1	VUS	-0.842633	0.399744	-0.854941	0.392895
MEN1	c11:64577341:T:C	1	VUS	-0.835922	0.402606	-0.853348	0.392897
BRCA2	c13:32930731:A:G	1	B/LB	-1.33862	0.177168	-0.850766	0.392926
BRCA2	c13:32914331:T:C	2	VUS	0.187762	0.788994	0.600752	0.393707
PMS2	c7:6027002:C:T	1	VUS	-0.833357	0.402957	-0.849548	0.39388
APC	c5:112155005:T:G	1	VUS	-0.751576	0.452656	-0.853096	0.393971
APC	c5:112170764:A:T	1	B/LB	-0.848855	0.396168	-0.852331	0.394238
BRCA2	c13:32907274:G:A	2	B/LB	-1.03544	0.139882	-0.599917	0.394253
APC	c5:112173487:C:T	1	VUS	-0.843703	0.398993	-0.851766	0.394502
APC	c5:112174069:C:T	2	B/LB	-0.585641	0.407844	-0.602222	0.394699
TSC2	c16:2132473:C:A	1	VUS	-0.848713	0.395347	-0.849836	0.394744
MSH6	c2:48010477:G:C	1	VUS	0.833763	0.40334	0.848666	0.394818
MSH6	c2:48026052:T:TAAAAGG	1	VUS	-0.82937	0.405999	-0.848495	0.395092
RET	c10:43622162:G:A	1	VUS	-0.851028	0.394932	-0.849948	0.395532
TSC2	c16:2131794:G:A	1	VUS	0.861209	0.388428	0.848257	0.395626
APC	c5:112178686:C:T	2	B/LB	-0.493467	0.485424	-0.600863	0.395641
BRCA2	c13:32972525:T:C	6	VUS	0.0832762	0.837126	-0.345271	0.395886
MLH1	c3:37061929:G:A	13	VUS	0.245648	0.375226	0.235148	0.395998
BRCA1	c17:41246121:C:T	14	B/LB	0.383001	0.14806	0.226179	0.396104
BRCA2	c13:32911954:T:C	5	B/LB	0.563278	0.204222	0.377864	0.396245
MEN1	c11:64575158:T:G	5	VUS	0.413732	0.354342	0.378936	0.396296
BRCA2	c13:32915318:A:C	1	VUS	0.998225	0.314481	0.845087	0.396318
BRCA2	c13:32971178:A:T	1	B/LB	0.703559	0.478156	0.844044	0.396677
CHEK2	c22:29099545:C:T	1	VUS	-0.864089	0.383324	-0.840304	0.396912
BRCA2	c13:32912366:T:C	1	B/LB	-0.86185	0.384929	-0.843491	0.396987
MLH1	c3:37092078:G:A	1	B/LB	0.877136	0.379713	0.84562	0.39709
BRCA2	c13:32912926:G:A	1	B/LB	-0.541741	0.584981	-0.843286	0.397113
MSH6	c2:48025871:C:T	3	VUS	-0.519907	0.366788	-0.487511	0.397235
APC	c5:112162858:T:C	1	VUS	-0.795347	0.426567	-0.846803	0.397263
PMS2	c7:6026926:T:C	2	B/LB	-0.505895	0.472691	-0.595822	0.397686
MSH6	c2:48026506:A:C	1	VUS	-0.86385	0.386875	-0.843906	0.397764
MSH6	c2:48027317:A:G	1	VUS	0.878989	0.37837	0.843433	0.397792
APC	c5:112177331:A:G	2	VUS	-0.518281	0.464125	-0.598369	0.398
TSC2	c16:2131585:G:C	2	VUS	0.607653	0.389463	0.596702	0.398088
MSH6	c2:48032060:C:A	1	VUS	-0.855148	0.391386	-0.842436	0.398297
MSH6	c2:48028301:C:CTT	1	B/LB	-0.856391	0.390697	-0.841787	0.398661
MEN1	c11:64575158:C:G	2	VUS	-0.58156	0.410246	-0.595705	0.398981
BRCA2	c13:32972595:G:A	2	B/LB	-0.0232838	0.973537	0.594068	0.399192
PMS2	c7:6013115:T:C	1	VUS	-0.793345	0.425841	-0.839415	0.399468
CHEK2	c22:29095882:A:G	2	VUS	0.62605	0.371735	0.590899	0.399544
TSC2	c16:2122875:A:G	2	VUS	-0.598347	0.39676	-0.594532	0.3998
BRCA2	c13:32914830:G:A	4	B/LB	0.460321	0.353387	0.419172	0.399916
MLH1	c3:37081751:G:A	1	VUS	0.86028	0.38894	0.840019	0.400226
APC	c5:112179069:G:A	2	VUS	-0.589331	0.404772	-0.594703	0.400503
BRCA2	c13:32913039:A:T	1	VUS	0.280036	0.77771	-0.837055	0.400601
BRCA2	c13:32968844:G:A	4	VUS	0.750556	0.13022	0.417809	0.401446
APC	c5:112176820:A:T	1	B/LB	-0.766272	0.44367	-0.83924	0.401494
MSH6	c2:48027390:C:A	2	B/LB	0.582883	0.408698	0.59162	0.401542
RET	c10:43607540:T:C	3	B/LB	-0.486332	0.40036	-0.48508	0.401574
RET	c10:43615109:A:G	3	VUS	-0.482283	0.404249	-0.484683	0.401914
APC	c5:112177931:C:A	1	VUS	-0.846888	0.397217	-0.838432	0.401948
BRCA1	c17:41245062:A:AAGC	1	VUS	-1.20715	0.222349	-0.834462	0.401998
MSH6	c2:48010520:C:T	1	B/LB	-0.850362	0.394068	-0.835599	0.402162
TSC2	c16:2120576:A:G	1	VUS	0.847798	0.395856	0.835902	0.402541
BRCA2	c13:32911887:G:A	3	VUS	0.101927	0.858922	0.48176	0.402677
CHEK2	c22:29083913:T:C	1	VUS	0.857469	0.387858	0.831582	0.402702
TSC2	c16:2120561:A:G	12	B/LB	-0.21974	0.446014	-0.241237	0.402823
TSC2	c16:2103374:T:C	1	VUS	-0.759089	0.447134	-0.834694	0.403223
PMS2	c7:6027117:A:G	5	VUS	-0.315531	0.479096	-0.372592	0.403294
BRCA2	c13:32915133:T:C	2	VUS	-0.485459	0.48902	-0.588561	0.40342
TSC2	c16:2110775:G:T	1	VUS	-0.789039	0.429413	-0.834189	0.403507
APC	c5:112176535:T:C	1	B/LB	-0.726496	0.467908	-0.835931	0.403587
RET	c10:43597981:T:C	2	VUS	0.6183	0.382042	0.590732	0.403625
APC	c5:112176787:T:TAGAGTC	3	VUS	-0.390638	0.498862	-0.482364	0.403671
TSC2	c16:2107138:T:C	2	B/LB	-0.534243	0.449276	-0.589608	0.403721
BRCA1	c17:41245161:A:G	2	VUS	0.769556	0.271856	0.588177	0.404082
BRCA2	c13:32912073:A:G	2	B/LB	0.703129	0.316157	0.587475	0.404153
BRCA1	c17:41223091:A:G	15	B/LB	-0.375625	0.142083	-0.21466	0.404568
RET	c10:43615047:G:A	1	VUS	-0.84217	0.399814	-0.833624	0.404614
BRCA2	c13:32937353:G:A	1	VUS	0.909712	0.359085	0.829401	0.404918
BRCA2	c13:32914326:C:T	1	VUS	-0.403607	0.684096	-0.829178	0.405048
MLH1	c3:37038199:A:G	1	VUS	0.840006	0.400211	0.830728	0.405454
BRCA2	c13:32969027:C:G	1	VUS	0.998535	0.314102	0.827731	0.405867
BRCA1	c17:41246855:T:C	4	B/LB	0.30137	0.542356	0.413822	0.405885
BRCA1	c17:41244979:G:A	1	B/LB	-0.124545	0.899827	-0.827133	0.406211
VHL	c3:10183487:C:CGGATCCCGCGGCGTCCGGCCCGGGTGGTCT	1	VUS	0.83855	0.401488	0.82953	0.406563
PMS2	c7:6027057:C:G	1	VUS	0.898011	0.367381	0.826525	0.406746
BRCA2	c13:32972693:G:A	1	VUS	0.995535	0.315799	0.826006	0.40708
MSH6	c2:48033493:G:A	2	VUS	-0.518407	0.46247	-0.584659	0.407111
TSC2	c16:2112596:A:C	2	VUS	-0.604292	0.392097	-0.585149	0.407291
TSC2	c16:2131698:T:C	1	VUS	0.839211	0.40072	0.827377	0.407418
VHL	c3:10183540:A:G	1	VUS	0.831785	0.405295	0.827912	0.407478
VHL	c3:10183545:A:C	1	VUS	0.831785	0.405295	0.827912	0.407478
VHL	c3:10183534:T:G	7	VUS	-0.30783	0.41523	-0.312453	0.408252
RET	c10:43610012:C:T	1	VUS	-0.827479	0.408088	-0.826605	0.408583
TSC2	c16:2131788:A:G	5	VUS	0.372705	0.405064	0.369537	0.40909
APC	c5:112176492:C:A	1	VUS	0.361285	0.717983	0.825576	0.409206
BRCA2	c13:32906887:G:A	3	B/LB	-0.209789	0.714258	-0.474596	0.409328
BRCA2	c13:32969006:C:T	1	VUS	1.2602	0.203955	0.821342	0.409535
TSC2	c16:2133700:T:C	3	B/LB	0.500447	0.385578	0.475586	0.409645
PMS2	c7:6038849:A:G	1	VUS	0.863568	0.386108	0.821259	0.409807
CHEK2	c22:29121292:A:G	1	VUS	-0.841523	0.395871	-0.816981	0.410147
RET	c10:43601916:T:C	1	VUS	-0.811326	0.417301	-0.823169	0.410535
TSC2	c16:2103417:A:G	8	VUS	-0.27196	0.441165	-0.290541	0.410615
VHL	c3:10183520:G:A	1	VUS	0.828143	0.407359	0.822157	0.410749
RET	c10:43623697:G:A	1	VUS	-0.823823	0.410163	-0.822043	0.411175
MLH1	c3:37070389:G:T	2	VUS	0.598223	0.396865	0.579911	0.411494
MLH1	c3:37089048:C:A	1	VUS	0.823275	0.409868	0.820253	0.411607
MLH1	c3:37053313:G:A	1	VUS	0.84643	0.396619	0.81984	0.411638
TSC2	c16:2121505:G:T	1	VUS	-0.834742	0.403172	-0.81972	0.411711
MSH6	c2:48030669:T:C	7	VUS	0.299418	0.427263	0.309473	0.411738
CHEK2	c22:29083961:T:C	3	VUS	-0.437269	0.444828	-0.469917	0.411935
MSH6	c2:48027276:T:C	1	B/LB	0.808279	0.417866	0.818301	0.41195
BRCA2	c13:32944639:G:A	1	VUS	0.515871	0.603026	0.816727	0.41214
TSC2	c16:2106215:T:C	1	B/LB	-0.837728	0.401493	-0.818882	0.412191
PMS2	c7:6029427:C:T	1	VUS	0.807593	0.417814	0.817127	0.412338
RET	c10:43606828:T:C	3	B/LB	-0.475178	0.410706	-0.473172	0.412685
APC	c5:112177225:A:AAAC	5	VUS	0.452069	0.3123	0.366262	0.413005
VHL	c3:10183814:T:C	1	VUS	-0.817125	0.413627	-0.818041	0.413095
PMS2	c7:6017315:A:G	1	B/LB	0.814257	0.413745	0.815262	0.413169
VHL	c3:10183578:T:A	1	VUS	-0.809865	0.417785	-0.817846	0.413203
TSC2	c16:2110710:A:G	1	VUS	-0.8124	0.41588	-0.817062	0.413232
PMS2	c7:6027116:T:C	5	VUS	0.405183	0.363274	0.363861	0.414258
TSC2	c16:2108825:A:T	1	VUS	0.826389	0.407979	0.814921	0.414538
TSC2	c16:2108826:G:C	1	VUS	0.826389	0.407979	0.814921	0.414538
MSH6	c2:48026467:T:C	112	B/LB	-0.0741048	0.432386	-0.076974	0.414612
TSC2	c16:2112963:T:C	6	B/LB	0.279339	0.40167	0.271625	0.414818
RET	c10:43610156:G:A	1	VUS	-0.807759	0.419546	-0.813857	0.416045
TSC2	c16:2121892:G:C	1	VUS	0.822347	0.410195	0.811583	0.416371
TSC2	c16:2112988:T:C	20	B/LB	0.173004	0.438668	0.181313	0.41702
BRCA2	c13:32900632:G:C	4	VUS	-0.062617	0.899572	-0.404061	0.417257
BRCA2	c13:32913906:G:A	4	VUS	-0.062617	0.899572	-0.404061	0.417257
TSC2	c16:2106225:A:G	21	VUS	0.167421	0.443333	0.177055	0.417563
TSC2	c16:2138220:A:G	4	B/LB	-0.39914	0.424059	-0.4045	0.417885
BRCA2	c13:32893240:C:T	1	VUS	0.986552	0.319946	0.806323	0.418119
MLH1	c3:37035067:A:G	1	VUS	-0.81622	0.413691	-0.808503	0.418138
CHEK2	c22:29130449:C:CTCCTCAGGTTCTTGG	11	VUS	-0.235884	0.430061	-0.242173	0.41822
BRCA2	c13:32972398:A:T	1	VUS	-0.91009	0.358944	-0.80598	0.418369
RET	c10:43606867:G:C	6	B/LB	0.234673	0.565568	0.330442	0.418466
BRCA2	c13:32913027:A:G	1	VUS	-0.377841	0.7034	-0.805841	0.418604
TSC2	c16:2110797:T:C	1	VUS	-0.796296	0.425181	-0.807055	0.418974
MSH6	c2:48010629:T:C	1	VUS	0.788599	0.429291	0.805849	0.419101
BRCA1	c17:41234523:G:C	1	B/LB	-1.11464	0.259834	-0.804265	0.419244
PMS2	c7:6035183:T:C	1	B/LB	0.850021	0.393537	0.803904	0.419707
MSH6	c2:48032139:G:C	1	VUS	-0.773504	0.438378	-0.804983	0.419804
MEN1	c11:64571983:G:A	1	B/LB	-0.830194	0.405848	-0.805137	0.420192
PMS2	c7:6035182:A:G	1	VUS	0.792697	0.426558	0.803258	0.420423
BRCA1	c17:41245591:T:TTTTC	1	P/LP	0.88217	0.372516	0.802003	0.420555
BRCA2	c13:32972493:G:A	13	B/LB	-0.29913	0.277686	-0.222819	0.420571
TSC2	c16:2130198:A:G	9	VUS	-0.255705	0.442459	-0.268156	0.420584
PMS2	c7:6035194:T:TA	1	P/LP	0.835239	0.401817	0.802174	0.42071
MEN1	c11:64572273:A:G	1	VUS	-0.829748	0.406092	-0.804192	0.42073
MSH6	c2:48010445:T:G	10	VUS	0.259507	0.410888	0.253866	0.420968
BRCA1	c17:41245954:A:T	1	VUS	1.01594	0.304424	0.800855	0.421226
APC	c5:112177953:C:T	1	VUS	-0.800611	0.423514	-0.804521	0.421254
TSC2	c16:2122881:A:G	1	VUS	0.821202	0.410847	0.802989	0.421324
VHL	c3:10183789:G:C	2	VUS	0.570711	0.419388	0.567882	0.421689
RET	c10:43601894:A:G	1	VUS	-0.805943	0.421945	-0.806088	0.421861
BRCA1	c17:41244094:T:C	1	VUS	-0.405755	0.681686	-0.799314	0.422115
BRCA1	c17:41223166:A:G	1	VUS	0.915521	0.354731	0.798699	0.422488
APC	c5:112175419:C:T	1	B/LB	-0.784321	0.433245	-0.802194	0.422837
MSH6	c2:48010560:A:C	1	VUS	0.881989	0.376688	0.799097	0.423007
APC	c5:112179012:C:T	1	VUS	-0.687432	0.49196	-0.801428	0.423043
BRCA2	c13:32930741:G:A	1	VUS	-0.145563	0.883335	-0.797636	0.42315
MSH6	c2:48010533:C:G	2	B/LB	-0.558544	0.428546	-0.564813	0.423216
APC	c5:112176056:T:C	1	VUS	-0.737	0.461275	-0.801033	0.42327
BRCA2	c13:32929092:G:T	3	VUS	0.459488	0.423144	0.461104	0.423334
RET	c10:43597858:A:G	1	VUS	0.815968	0.414844	0.800061	0.423999
RET	c10:43604664:T:C	3	VUS	0.495484	0.390928	0.461724	0.424012
TSC2	c16:2126499:A:G	2	VUS	0.567684	0.421409	0.563663	0.424728
PMS2	c7:6048650:C:T	3	P/LP	-0.409781	0.476219	-0.458807	0.425086
PMS2	c7:6027067:A:T	1	VUS	0.864878	0.385444	0.794282	0.425414
APC	c5:112178343:G:C	1	VUS	-0.771865	0.440353	-0.796304	0.426016
VHL	c3:10188192:T:C	4	B/LB	0.403027	0.42018	0.397919	0.426086
BRCA2	c13:32907082:G:T	1	B/LB	0.861096	0.385347	0.791968	0.426456
APC	c5:112177198:C:G	2	B/LB	-0.516161	0.465582	-0.562494	0.426506
APC	c5:112170733:G:A	1	VUS	0.380633	0.703573	0.795334	0.426574
MLH1	c3:37067414:A:C	1	VUS	-0.812773	0.415664	-0.793896	0.426595
BRCA1	c17:41223119:C:T	31	B/LB	0.172882	0.330917	0.142251	0.426729
MLH1	c3:37035152:T:C	1	B/LB	0.806631	0.419197	0.793608	0.426764
APC	c5:112179333:T:C	1	VUS	0.938	0.348403	0.79374	0.427502
TSC2	c16:2138483:T:C	1	VUS	0.814368	0.414756	0.792307	0.427532
APC	c5:112176189:T:C	2	VUS	0.638158	0.367047	0.561165	0.427668
APC	c5:112154724:A:G	1	VUS	0.984014	0.32536	0.793565	0.427693
VHL	c3:10183506:G:C	5	B/LB	0.35747	0.423918	0.354168	0.428203
RET	c10:43623643:A:C	1	VUS	0.810454	0.418135	0.792659	0.428429
APC	c5:112177540:G:A	1	VUS	-0.730123	0.465621	0.792412	0.428436
TSC2	c16:2138122:A:G	7	B/LB	-0.296337	0.432676	-0.298567	0.429244
MSH6	c2:48028299:T:G	1	VUS	0.875954	0.379967	0.788354	0.429273
RET	c10:43610108:G:A	1	VUS	-0.798919	0.424509	-0.789835	0.429795
RET	c10:43604602:T:C	2	VUS	0.569966	0.420357	0.558326	0.429911
PMS2	c7:6031679:C:G	2	VUS	-0.630277	0.370959	-0.55578	0.430154
RET	c10:43622125:G:C	1	VUS	-0.770477	0.441138	-0.788141	0.430736
BRCA2	c13:32915103:A:C	1	VUS	-0.708889	0.4749	0.784771	0.430743
TSC2	c16:2132440:T:C	1	VUS	0.80935	0.41763	0.786459	0.430944
BRCA2	c13:32914747:T:A	1	VUS	1.06515	0.282983	0.784302	0.431015
RET	c10:43606682:G:C	1	VUS	0.80342	0.421879	0.78705	0.431399
BRCA1	c17:41244982:G:A	44	B/LB	0.159519	0.278922	0.116556	0.431876
MSH6	c2:48033998:AGACT:A	3	VUS	-0.455049	0.429634	-0.452652	0.431905
TSC2	c16:2104368:G:T	1	B/LB	-0.771585	0.43969	-0.784493	0.432098
APC	c5:112178690:G:C	1	VUS	-0.745485	0.456212	-0.785488	0.432406
BRCA2	c13:32907130:T:A	1	VUS	0.87576	0.377308	0.781713	0.432471
BRCA2	c13:32913062:G:T	2	B/LB	-0.030295	0.96555	-0.551588	0.433454
PMS2	c7:6013027:A:C	1	VUS	0.682185	0.493662	0.780594	0.433486
PMS2	c7:6026494:G:A	1	B/LB	-0.834101	0.402523	-0.780404	0.433492
MSH6	c2:48026852:A:G	4	VUS	0.385508	0.439802	0.390484	0.433758
RET	c10:43610129:A:G	8	VUS	0.294183	0.405586	0.276807	0.433884
BRCA2	c13:32913683:T:C	1	VUS	0.510116	0.607074	0.779022	0.434052
BRCA2	c13:32914937:G:A	1	VUS	-0.610387	0.53833	-0.778995	0.434069
BRCA1	c17:41246783:T:C	16	B/LB	0.0677949	0.784421	-0.195118	0.434085
PMS2	c7:6026452:G:A	9	B/LB	0.269444	0.417715	0.260003	0.434216
MLH1	c3:37059009:G:A	1	B/LB	0.798022	0.424177	0.780684	0.434331
BRCA2	c13:32906543:G:T	1	VUS	-0.797774	0.421298	-0.778474	0.434423
BRCA2	c13:32972802:T:A	1	B/LB	-0.74696	0.451435	-0.778027	0.434641
MSH6	c2:48026649:A:G	1	B/LB	0.782571	0.432872	0.779027	0.434796
APC	c5:112178000:T:C	1	P/LP	0.89563	0.37061	0.780522	0.435239
PMS2	c7:6022534:G:C	1	VUS	0.786063	0.430099	0.777054	0.435403
PMS2	c7:6036961:G:A	1	VUS	-0.743672	0.455428	-0.776841	0.435575
TSC2	c16:2103416:T:C	4	VUS	0.391555	0.432942	0.389049	0.435914
TSC2	c16:2124383:T:C	1	VUS	0.79274	0.427252	0.777716	0.436086
BRCA2	c13:32914312:A:G	1	VUS	-0.786881	0.427621	-0.775463	0.436157
PMS2	c7:6026681:A:G	1	VUS	-0.821441	0.409638	-0.775576	0.436279
BRCA2	c13:32953930:A:G	2	B/LB	-0.735774	0.294193	-0.548187	0.436295
BRCA2	c13:32906991:C:T	3	VUS	0.603648	0.292109	0.447596	0.436514
TSC2	c16:2129349:C:T	1	B/LB	0.802027	0.421911	0.777028	0.436545
TSC2	c16:2135015:T:G	1	B/LB	-0.707053	0.478889	-0.776727	0.436668
APC	c5:112174750:T:TGAA	130	VUS	-0.0719643	0.419737	-0.0693622	0.436746
MLH1	c3:37034958:A:T	1	VUS	0.786915	0.430657	0.776292	0.436924
MLH1	c3:37090445:T:C	1	VUS	0.827537	0.407244	0.776061	0.437059
APC	c5:112179610:G:T	1	B/LB	-0.72086	0.471148	-0.777382	0.437091
APC	c5:112178861:G:A	5	VUS	0.286153	0.522457	0.347524	0.437316
CHEK2	c22:29090054:A:G	19	P/LP	0.0933485	0.681543	0.176804	0.437367
APC	c5:112177130:G:A	3	VUS	-0.364669	0.527799	-0.448042	0.437914
MSH6	c2:48026289:T:C	5	VUS	-0.356822	0.423926	-0.345964	0.438002
PMS2	c7:6017290:T:C	1	VUS	0.712442	0.474534	0.772529	0.438082
PMS2	c7:6027204:G:C	1	VUS	-0.732554	0.462152	-0.772322	0.438207
RET	c10:43623710:AT:A	1	VUS	-0.755162	0.45027	-0.774493	0.438759
BRCA2	c13:32911562:G:A	1	VUS	-0.121839	0.902245	-0.77008	0.439349
RET	c10:43623705:A:G	1	B/LB	0.808379	0.418996	0.773498	0.43935
TSC2	c16:2134441:T:C	2	VUS	-0.496358	0.482077	-0.545311	0.439961
MSH6	c2:48010450:A:G	1	B/LB	-0.787054	0.433554	-0.774856	0.440551
BRCA2	c13:32971139:C:G	3	B/LB	-0.493511	0.388857	0.443395	0.440615
TSC2	c16:2126130:T:C	1	VUS	-0.801461	0.422182	-0.769947	0.440681
TSC2	c16:2100491:A:G	1	VUS	0.782807	0.433234	0.770179	0.440712
RET	c10:43600590:T:C	3	VUS	-0.443613	0.442468	-0.445042	0.441
MEN1	c11:64572650:T:G	2	B/LB	-0.538624	0.445663	-0.544159	0.441027
BRCA2	c13:32953435:G:A	2	VUS	-0.68688	0.327563	-0.542253	0.441382
BRCA2	c13:32913995:G:A	1	VUS	-0.238472	0.810038	-0.766209	0.441705
BRCA2	c13:32914233:C:G	1	VUS	-0.238472	0.810038	-0.766209	0.441705
MLH1	c3:37067345:C:T	3	VUS	-0.427116	0.458795	-0.443511	0.441751
MEN1	c11:64575354:A:G	2	B/LB	0.591035	0.40266	0.543295	0.441753
APC	c5:112176192:T:C	2	VUS	-0.507359	0.474229	-0.545163	0.441931
APC	c5:112177562:A:G	1	VUS	-0.708813	0.478589	-0.767343	0.443031
PMS2	c7:6042078:T:C	1	VUS	0.766919	0.441415	0.763125	0.443679
VHL	c3:10191555:T:C	1	VUS	-0.764194	0.444525	-0.765551	0.443709
APC	c5:112175627:A:G	14	B/LB	-0.151935	0.570637	-0.205171	0.44378
MLH1	c3:37090022:G:T	1	VUS	-0.744777	0.455747	-0.764252	0.444067
BRCA1	c17:41231347:A:G	1	B/LB	1.00449	0.310102	0.761777	0.444422
APC	c5:112174706:C:A	1	VUS	-0.738705	0.460242	-0.7646	0.444668
PMS2	c7:6038899:A:G	1	VUS	0.782891	0.431964	0.761125	0.444875
PMS2	c7:6038900:A:C	1	VUS	0.782891	0.431964	0.761125	0.444875
TSC2	c16:2105498:A:G	1	VUS	-0.76972	0.440858	-0.76295	0.444909
BRCA1	c17:41244755:T:C	1	B/LB	0.721542	0.465815	0.759337	0.445751
BRCA2	c13:32913335:C:CT	1	VUS	-1.91584	0.0534176	-0.759331	0.44576
TSC2	c16:2114360:C:T	1	VUS	0.791457	0.429649	0.763972	0.445863
APC	c5:112176431:A:G	8	VUS	-0.293015	0.407498	-0.269665	0.445884
PMS2	c7:6035238:A:G	1	VUS	0.82861	0.405566	0.759335	0.44595
BRCA2	c13:32954216:T:G	1	VUS	0.458959	0.643593	0.758907	0.446017
BRCA2	c13:32972425:A:AT	1	VUS	-0.361716	0.715373	-0.758502	0.446258
APC	c5:112111408:G:A	1	VUS	0.90188	0.367281	0.76169	0.4464
CHEK2	c22:29121239:G:T	1	VUS	-0.770504	0.437056	-0.755382	0.446452
PMS2	c7:6035211:C:T	7	VUS	-0.285039	0.449149	-0.286231	0.447255
TSC2	c16:2120493:T:C	1	VUS	0.773426	0.438674	0.75717	0.448379
RET	c10:43619249:A:G	2	VUS	0.55239	0.434892	0.536005	0.448639
TSC2	c16:2098709:G:A	1	VUS	-0.780588	0.434547	-0.756784	0.448709
TSC2	c16:2122363:C:T	1	VUS	-0.780588	0.434547	-0.756784	0.448709
RET	c10:43609121:T:A	1	VUS	-0.764476	0.444703	-0.757497	0.448871
CHEK2	c22:29108008:G:A	1	B/LB	-0.630913	0.524434	-0.750994	0.448987
TSC2	c16:2122868:T:C	97	B/LB	0.0786304	0.436677	0.0763728	0.44998
MSH6	c2:48010474:T:C	1	B/LB	-0.729006	0.465055	-0.753256	0.450177
MEN1	c11:64577521:T:G	1	VUS	0.777171	0.436513	0.754215	0.450209
MSH6	c2:48027225:G:A	1	B/LB	0.706172	0.479078	0.753043	0.450229
BRCA1	c17:41222946:G:A	2	B/LB	-0.529448	0.449236	-0.531645	0.450315
APC	c5:112175306:C:G	1	VUS	-0.692712	0.488639	-0.754895	0.450467
TSC2	c16:2121582:T:C	2	B/LB	-0.514027	0.46689	-0.533011	0.450619
RET	c10:43600498:A:G	1	VUS	-0.75009	0.45332	-0.754323	0.450775
PMS2	c7:6026556:A:T	1	P/LP	0.759471	0.445884	0.751058	0.450939
MSH6	c2:48030829:G:C	2	VUS	-0.526453	0.455548	-0.531584	0.451006
MEN1	c11:64572260:G:C	1	VUS	-0.726476	0.466987	-0.75265	0.451117
CHEK2	c22:29095854:C:T	2	VUS	0.57478	0.412172	0.52846	0.451199
PMS2	c7:6035172:A:G	1	VUS	-0.660353	0.507437	-0.750378	0.451331
MLH1	c3:37056035:G:C	3	VUS	-0.400961	0.486771	-0.434051	0.451558
TSC2	c16:2103345:T:C	41	B/LB	-0.113019	0.469069	-0.117499	0.451654
BRCA2	c13:32915310:A:G	1	VUS	-0.148185	0.881254	-0.749483	0.451704
TSC2	c16:2138288:G:A	1	VUS	-0.748996	0.453253	-0.751338	0.451863
BRCA2	c13:32906622:T:C	1	VUS	0.863601	0.384171	0.749497	0.451873
MEN1	c11:64572260:T:C	1	VUS	0.753382	0.450653	0.751296	0.451933
MLH1	c3:37038192:A:G	2	P/LP	0.553102	0.433448	0.531058	0.452018
TSC2	c16:2138525:C:A	1	VUS	0.755104	0.449526	0.749646	0.452831
BRCA2	c13:32950876:A:G	1	VUS	0.987297	0.319812	0.747896	0.452859
MLH1	c3:37092019:A:G	77	B/LB	0.0624348	0.584004	0.0855718	0.452996
MSH6	c2:48010550:C:T	4	B/LB	0.378113	0.448525	0.37401	0.453304
RET	c10:43610085:T:C	28	B/LB	0.159058	0.404144	0.142934	0.453456
RET	c10:43572736:A:G	3	B/LB	-0.419727	0.467377	-0.432788	0.453635
TSC2	c16:2129677:T:C	1	B/LB	-0.759618	0.446818	-0.748308	0.453636
PMS2	c7:6031648:T:C	3	VUS	-0.369113	0.521073	-0.430968	0.45372
MSH6	c2:48033914:C:T	1	VUS	-0.777777	0.435652	-0.746727	0.454037
BRCA2	c13:32910725:G:A	1	VUS	0.902292	0.363021	0.744879	0.454467
CHEK2	c22:29090030:A:G	11	VUS	-0.0158403	0.957756	0.223486	0.455197
BRCA1	c17:41244202:G:C	2	VUS	0.624355	0.372209	0.525716	0.455379
MLH1	c3:37050392:A:G	1	VUS	0.770748	0.440194	0.745397	0.455397
MLH1	c3:37067192:T:C	1	VUS	0.770748	0.440194	0.745397	0.455397
RET	c10:43615594:A:G	5	VUS	0.350713	0.433088	0.333924	0.455431
APC	c5:112179123:T:C	3	VUS	-0.353125	0.541018	-0.430671	0.455962
MSH6	c2:48033968:G:A	1	VUS	-0.721817	0.46941	-0.743232	0.456171
TSC2	c16:2122927:C:G	1	VUS	0.749125	0.453119	0.74349	0.456546
MEN1	c11:64574701:A:G	5	B/LB	-0.32247	0.470373	-0.332297	0.45698
BRCA1	c17:41246456:G:A	1	B/LB	-0.423838	0.668327	-0.739714	0.457541
APC	c5:112176316:G:T	2	B/LB	-0.408451	0.56581	-0.528325	0.457624
BRCA1	c17:41215918:T:C	1	VUS	-0.664471	0.501776	-0.739339	0.457769
BRCA2	c13:32972385:G:A	1	B/LB	-0.652277	0.510813	-0.739422	0.457778
APC	c5:112173752:A:G	1	VUS	0.848121	0.39658	0.742832	0.457785
APC	c5:112151295:A:C	1	VUS	-0.612243	0.540517	-0.742476	0.457954
APC	c5:112116543:T:C	2	B/LB	-0.478371	0.498872	-0.524811	0.458137
APC	c5:112173707:C:CATG	1	VUS	-0.703728	0.481752	-0.741924	0.458287
RET	c10:43601919:A:G	1	VUS	-0.752867	0.451721	-0.741954	0.458305
BRCA2	c13:32936653:T:TG	1	B/LB	0.80648	0.416212	0.738443	0.458386
BRCA2	c13:32913761:T:TATA	1	VUS	-0.23146	0.815501	-0.738334	0.458443
CHEK2	c22:29121275:G:C	1	VUS	-0.699452	0.480389	-0.735025	0.458689
APC	c5:112043481:A:G	3	VUS	-0.606333	0.293847	-0.42789	0.458828
TSC2	c16:2121877:T:G	1	VUS	0.766539	0.442685	0.739572	0.458922
TSC2	c16:2107159:A:G	1	VUS	-0.738302	0.459725	-0.739062	0.459284
TSC2	c16:2111997:A:G	1	B/LB	0.746168	0.454905	0.737697	0.460062
MSH6	c2:48027887:A:G	1	VUS	-0.721505	0.469606	-0.736803	0.46008
TSC2	c16:2138453:A:G	1	VUS	0.750371	0.452369	0.737084	0.460436
APC	c5:112176515:T:C	2	VUS	-0.46766	0.508573	-0.522117	0.46049
VHL	c3:10183536:T:C	7	VUS	0.282811	0.454173	0.278822	0.460556
CHEK2	c22:29121102:A:G	1	VUS	-0.768766	0.438021	-0.731641	0.460801
MLH1	c3:37035058:A:T	1	VUS	-0.7416	0.457669	-0.735612	0.461326
APC	c5:112177678:A:G	3	B/LB	-0.4054	0.483032	-0.425179	0.461939
TSC2	c16:2129192:A:G	3	B/LB	0.424383	0.461738	0.423696	0.462485
BRCA2	c13:32900371:C:A	1	VUS	0.752611	0.448024	0.731588	0.462563
BRCA2	c13:32937325:A:G	1	B/LB	1.2868	0.194539	0.730934	0.462962
APC	c5:112170640:G:C	1	VUS	-0.643724	0.520081	-0.734244	0.46315
BRCA1	c17:41219691:G:T	1	B/LB	1.04284	0.291794	0.730224	0.463334
APC	c5:112173767:G:T	10	B/LB	-0.180327	0.568968	-0.232044	0.463604
APC	c5:112175254:T:C	10	B/LB	-0.180327	0.568968	-0.232044	0.463604
MEN1	c11:64571997:A:C	1	VUS	-0.741324	0.457937	-0.731777	0.463773
BRCA1	c17:41276039:A:G	12	B/LB	-0.0291807	0.919025	-0.211581	0.463958
MSH6	c2:48026916:G:A	1	VUS	0.728794	0.465108	0.730312	0.464019
BRCA2	c13:32930651:A:G	4	VUS	-0.446969	0.368209	-0.365095	0.464093
RET	c10:43623568:A:G	1	VUS	-0.740546	0.459089	-0.732173	0.464182
MSH6	c2:48025991:C:T	1	VUS	-0.711288	0.476138	-0.730411	0.464203
TSC2	c16:2131718:A:C	3	B/LB	0.433071	0.452653	0.422043	0.464265
APC	c5:112176725:G:A	1	VUS	-0.638896	0.523186	-0.732068	0.464444
MSH6	c2:48032047:G:A	1	P/LP	-0.743787	0.455975	-0.729003	0.46482
TSC2	c16:2131591:T:C	3	VUS	0.41355	0.473281	0.421276	0.465075
TSC2	c16:2098636:G:A	4	VUS	0.360095	0.470801	0.364712	0.465152
PMS2	c7:6043664:T:C	1	B/LB	-0.761134	0.444873	-0.726229	0.46603
MEN1	c11:64573212:A:G	8	B/LB	0.285099	0.419535	0.257362	0.466215
MSH6	c2:48026851:G:C	1	VUS	0.822979	0.409463	0.726419	0.46642
BRCA1	c17:41267734:T:C	2	VUS	-0.208565	0.765587	-0.512521	0.466665
BRCA1	c17:41245025:T:C	1	B/LB	-0.868708	0.379854	-0.724456	0.466871
BRCA2	c13:32906520:A:C	1	VUS	-0.710997	0.473596	-0.72468	0.466874
MLH1	c3:37061906:T:C	1	B/LB	0.74477	0.45575	0.726056	0.467169
TSC2	c16:2134525:T:C	1	B/LB	0.725332	0.467617	0.725977	0.467242
MSH6	c2:48030829:A:C	2	VUS	-0.446161	0.527134	-0.512636	0.467305
MLH1	c3:37053562:T:C	10	VUS	0.237317	0.454047	0.230262	0.467594
RET	c10:43596132:A:G	1	VUS	0.751886	0.452247	0.725707	0.468144
APC	c5:112178036:G:A	1	VUS	-0.733737	0.463265	-0.725617	0.468229
TSC2	c16:2103392:T:A	59	B/LB	0.0811353	0.533194	0.0944458	0.468247
BRCA2	c13:32907500:T:C	1	VUS	-0.538043	0.587551	-0.721803	0.468581
TSC2	c16:2129051:T:C	1	B/LB	0.74055	0.458307	0.723537	0.46872
BRCA1	c17:41231369:A:G	1	B/LB	1.00619	0.309086	0.721271	0.468833
MLH1	c3:37050308:A:G	1	VUS	0.746336	0.454874	0.723298	0.468932
BRCA2	c13:32914904:T:G	72	B/LB	-0.132945	0.259381	-0.0856906	0.468997
BRCA1	c17:41244891:C:G	2	VUS	-0.424267	0.544242	-0.509509	0.469361
RET	c10:43619193:A:G	2	VUS	-0.503212	0.476826	-0.511671	0.469448
BRCA2	c13:32914174:G:C	2	P/LP	0.0215608	0.975479	0.509387	0.469454
BRCA2	c13:32912306:G:A	1	VUS	0.78303	0.429885	0.720092	0.46962
RET	c10:43601913:A:C	9	VUS	-0.221876	0.505867	-0.241105	0.469712
RET	c10:43615109:T:G	9	B/LB	-0.221876	0.505867	-0.241105	0.469712
CHEK2	c22:29126426:A:G	1	VUS	0.724278	0.464947	0.716925	0.469827
APC	c5:112157584:G:A	1	B/LB	-0.746655	0.455425	-0.722767	0.469975
PMS2	c7:6026457:A:T	1	P/LP	-0.642527	0.518966	-0.719757	0.470011
MSH6	c2:48032825:T:C	1	B/LB	-0.694669	0.486493	-0.720825	0.470075
BRCA2	c13:32903637:A:AAT	1	VUS	0.33668	0.734313	0.719133	0.470234
CHEK2	c22:29091154:C:T	5	VUS	0.324545	0.464118	0.320114	0.470577
MSH6	c2:48026630:G:C	30	B/LB	0.128199	0.481932	0.131473	0.470652
RET	c10:43607648:C:G	1	VUS	-0.718967	0.47228	-0.721001	0.471028
APC	c5:112174826:C:T	1	VUS	-0.624094	0.532706	-0.720986	0.471069
MSH6	c2:48027413:A:C	1	VUS	0.679715	0.495702	0.718584	0.471227
RET	c10:43622035:A:C	2	VUS	-0.501341	0.4785	-0.509557	0.47132
APC	c5:112116562:G:C	42	VUS	0.14946	0.333435	0.111262	0.471514
MSH6	c2:48028028:T:A	2	VUS	-0.519211	0.46177	-0.507513	0.471766
TSC2	c16:2136289:G:C	1	VUS	-0.706333	0.479342	-0.718343	0.471922
MSH6	c2:48026319:C:T	1	VUS	-0.731672	0.463347	-0.717375	0.471973
BRCA2	c13:32953375:A:G	1	B/LB	-0.514763	0.603803	-0.716118	0.472075
APC	c5:112175491:A:G	1	B/LB	-0.675255	0.49966	-0.719342	0.472082
TSC2	c16:2127620:T:C	2	B/LB	-0.515178	0.465734	-0.506978	0.472885
BRCA2	c13:32899309:T:G	1	VUS	0.755816	0.446158	0.71459	0.473088
CHEK2	c22:29130432:C:CA	1	P/LP	-0.750175	0.449138	-0.711646	0.473105
MLH1	c3:37034975:A:G	2	VUS	-0.504935	0.47454	-0.506524	0.473168
RET	c10:43606651:T:C	2	VUS	-0.50103	0.478731	-0.507174	0.473356
TSC2	c16:2121505:A:T	1	VUS	0.72828	0.465789	0.716003	0.473362
TSC2	c16:2129370:T:C	5	B/LB	-0.309044	0.488961	-0.320053	0.473635
PMS2	c7:6026886:G:C	2	VUS	0.544635	0.439462	0.504599	0.473824
TSC2	c16:2113009:A:G	5	B/LB	0.324719	0.467917	0.320184	0.474176
MEN1	c11:64574674:C:G	2	VUS	-0.531149	0.452003	-0.505285	0.474353
TSC2	c16:2136365:A:G	1	VUS	-0.725449	0.467525	-0.714327	0.4744
BRCA2	c13:32906613:C:T	1	VUS	-1.47913	0.136091	-0.712143	0.474743
TSC2	c16:2129088:A:G	1	VUS	0.711638	0.476044	0.712958	0.475247
BRCA2	c13:32913774:A:G	1	VUS	0.828489	0.403596	0.71076	0.475397
MSH6	c2:48010560:T:C	1	VUS	0.66106	0.507654	0.711762	0.475498
MSH6	c2:48030764:G:A	1	VUS	-0.689942	0.48924	-0.711374	0.475689
APC	c5:112174834:G:A	3	B/LB	-0.304983	0.59785	-0.412315	0.475761
APC	c5:112174659:C:A	1	VUS	-0.659687	0.509602	-0.712892	0.476066
BRCA2	c13:32969074:G:A	3	VUS	-0.271569	0.635389	-0.409729	0.476103
BRCA2	c13:32953341:A:T	1	VUS	-0.978502	0.323913	-0.709131	0.476412
TSC2	c16:2129290:A:G	4	VUS	-0.365945	0.463641	-0.355565	0.47644
RET	c10:43622100:A:G	1	B/LB	-0.710488	0.477518	-0.712007	0.476577
RET	c10:43604612:A:G	24	B/LB	0.146213	0.448778	0.137378	0.476661
BRCA2	c13:32907309:T:C	4	VUS	0.45229	0.362098	0.354547	0.4767
MLH1	c3:37055927:A:C	2	VUS	0.512263	0.468155	0.501416	0.477646
TSC2	c16:2138077:C:G	2	B/LB	-0.524965	0.457893	-0.502194	0.477651
BRCA2	c13:32913588:G:A	2	VUS	0.556505	0.427575	0.499946	0.477749
MEN1	c11:64574672:C:T	4	VUS	0.382873	0.443286	0.354555	0.477759
BRCA2	c13:32907093:T:C	1	VUS	0.862215	0.384921	0.706613	0.478155
BRCA2	c13:32915253:A:T	1	VUS	0.862215	0.384921	0.706613	0.478155
BRCA2	c13:32931886:T:C	1	VUS	0.862215	0.384921	0.706613	0.478155
TSC2	c16:2129421:A:G	3	B/LB	-0.335513	0.560608	-0.408836	0.478273
APC	c5:112174999:G:A	1	B/LB	-0.655542	0.512264	-0.709285	0.478299
APC	c5:112173275:A:C	2	VUS	-0.480899	0.496789	-0.501755	0.478311
PMS2	c7:6026933:A:G	1	VUS	0.764011	0.443149	0.706049	0.478508
TSC2	c16:2103379:T:C	16	B/LB	-0.174439	0.485483	-0.177215	0.478588
PMS2	c7:6026415:T:C	2	VUS	-0.409587	0.560982	-0.499164	0.478612
CHEK2	c22:29092926:G:A	1	VUS	0.726529	0.463566	0.702572	0.478771
BRCA2	c13:32893433:A:AAGAATT	1	VUS	0.76773	0.438954	0.704918	0.479034
APC	c5:112179097:G:A	1	VUS	-1.24113	0.214703	-0.708024	0.479082
RET	c10:43607573:G:C	1	VUS	-0.687395	0.491948	-0.707862	0.479146
APC	c5:112174966:G:C	1	B/LB	-0.682991	0.494759	-0.707707	0.479277
BRCA2	c13:32911142:T:TCAGA	1	P/LP	0.0209176	0.983176	-0.704068	0.479565
BRCA1	c17:41251785:A:C	1	VUS	-0.692336	0.484251	-0.704222	0.479649
BRCA2	c13:32893375:G:A	1	VUS	-0.568916	0.566348	-0.703991	0.479684
MSH6	c2:48028148:T:A	1	VUS	-0.720014	0.470507	-0.70482	0.479768
BRCA2	c13:32969002:C:G	2	VUS	0.956983	0.172454	0.497533	0.479859
BRCA1	c17:41244686:C:T	1	B/LB	0.0436344	0.964818	-0.703234	0.480023
BRCA2	c13:32912337:C:CTG	3	P/LP	0.374012	0.51374	0.405885	0.480248
BRCA2	c13:32944654:A:G	1	VUS	-1.46234	0.140411	-0.702758	0.480381
PMS2	c7:6027143:A:G	1	VUS	-0.620803	0.533195	-0.702488	0.480729
BRCA2	c13:32914206:G:A	1	VUS	-0.778908	0.432318	-0.701085	0.481427
MLH1	c3:37053508:C:G	2	VUS	-0.494743	0.483506	-0.497018	0.481514
PMS2	c7:6043612:T:C	2	VUS	0.541107	0.442502	0.495911	0.481539
TSC2	c16:2122288:C:A	1	VUS	-0.70538	0.479932	-0.702809	0.481555
APC	c5:112174318:C:T	1	B/LB	-0.680435	0.496422	-0.704077	0.481581
RET	c10:43604609:A:G	1	VUS	-0.700913	0.48348	-0.703232	0.482034
BRCA2	c13:32913520:C:T	1	B/LB	-0.65408	0.509851	-0.70045	0.482036
TSC2	c16:2121616:G:A	1	VUS	-0.699464	0.483622	-0.701637	0.482285
BRCA2	c13:32900706:T:G	2	VUS	-0.356486	0.611482	-0.494309	0.482934
BRCA2	c13:32968863:G:C	1	P/LP	0.381505	0.700534	0.698488	0.483051
BRCA1	c17:41246038:A:G	1	VUS	-0.668816	0.499054	-0.698255	0.483211
TSC2	c16:2107164:G:A	1	VUS	0.739254	0.459099	0.699466	0.483646
BRCA2	c13:32907384:G:T	1	VUS	-0.0795734	0.936063	-0.696924	0.484032
BRCA2	c13:32972489:A:C	1	VUS	-0.0795734	0.936063	-0.696924	0.484032
VHL	c3:10188296:G:A	1	VUS	0.707714	0.478965	0.698955	0.484415
APC	c5:112154868:A:G	4	VUS	0.232781	0.641672	0.349737	0.484441
BRCA1	c17:41244507:G:A	1	VUS	0.920056	0.352421	0.696117	0.484558
APC	c5:112178148:T:C	7	VUS	0.351545	0.352562	0.264315	0.484583
BRCA2	c13:32914936:C:T	1	B/LB	0.575847	0.561565	0.696045	0.484584
TSC2	c16:2130289:A:G	1	B/LB	0.751779	0.451521	0.697687	0.484754
BRCA1	c17:41244169:G:A	1	VUS	0.933092	0.345554	0.694369	0.485578
CHEK2	c22:29115443:T:TC	1	P/LP	-0.65911	0.506426	-0.692164	0.485674
BRCA1	c17:41244886:A:G	4	VUS	-0.197655	0.6897	-0.347399	0.485686
RET	c10:43620336:A:G	1	VUS	-0.684278	0.493915	-0.697351	0.485699
PMS2	c7:6038811:C:T	1	VUS	0.741712	0.456579	0.694068	0.48601
APC	c5:112178104:C:T	2	B/LB	-0.445754	0.528591	-0.492746	0.486059
MSH6	c2:48027902:C:T	3	VUS	-0.397736	0.489924	-0.401003	0.486211
MSH6	c2:48032171:G:GTTTT	1	VUS	0.655432	0.511231	0.6941	0.486475
MEN1	c11:64572099:A:G	1	VUS	0.686723	0.491711	0.695017	0.48652
APC	c5:112179432:A:G	3	VUS	-0.32257	0.576516	-0.401774	0.486671
CHEK2	c22:29121077:C:T	2	VUS	0.512509	0.464661	0.487791	0.486804
TSC2	c16:2134663:G:A	1	VUS	0.695381	0.486177	0.693991	0.48707
MEN1	c11:64571944:A:C	2	B/LB	-0.48222	0.494741	-0.490502	0.487384
BRCA2	c13:32929344:G:A	1	VUS	0.739271	0.456112	0.691566	0.487405
APC	c5:112177585:G:T	1	VUS	0.903858	0.366231	0.694276	0.487658
TSC2	c16:2134633:T:C	2	B/LB	-0.47959	0.497079	-0.490056	0.487757
MLH1	c3:37061936:G:C	2	B/LB	-0.312203	0.65838	0.489858	0.487852
MSH6	c2:48027302:G:C	2	VUS	0.473871	0.501796	0.48926	0.487854
BRCA1	c17:41244524:T:C	30	B/LB	0.174427	0.334502	0.126136	0.488087
BRCA1	c17:41244815:C:T	30	B/LB	0.174427	0.334502	0.126136	0.488087
BRCA1	c17:41246567:C:T	30	B/LB	0.174427	0.334502	0.126136	0.488087
TSC2	c16:2108756:C:T	2	VUS	0.482823	0.494106	0.489266	0.488382
MSH6	c2:48028001:G:A	1	VUS	-0.66628	0.504259	-0.690867	0.488502
BRCA2	c13:32945172:C:A	88	B/LB	-0.0125582	0.904109	-0.0724605	0.488683
APC	c5:112178268:A:G	4	VUS	-0.448215	0.370218	-0.34624	0.488817
BRCA2	c13:32914202:G:C	7	B/LB	0.223873	0.550647	0.260637	0.488888
TSC2	c16:2106634:T:C	1	VUS	-0.700002	0.483284	-0.691055	0.488914
APC	c5:112174656:G:A	2	VUS	-0.355964	0.61481	-0.489522	0.488919
APC	c5:112176374:G:A	1	VUS	-0.658208	0.510611	-0.691592	0.489406
BRCA2	c13:32903613:T:C	1	VUS	0.846006	0.393727	0.688188	0.489528
BRCA1	c17:41245480:C:T	1	VUS	-0.742919	0.452823	-0.687711	0.489936
BRCA1	c17:41246232:C:G	1	VUS	-0.742919	0.452823	-0.687711	0.489936
PMS2	c7:6031675:G:A	1	VUS	-0.625857	0.529868	-0.68762	0.490065
VHL	c3:10183492:T:C	3	B/LB	-0.39628	0.492292	-0.398262	0.490123
APC	c5:112162815:A:G	11	B/LB	0.292889	0.331662	0.208183	0.490189
VHL	c3:10188188:C:G	1	B/LB	0.691684	0.488938	0.689552	0.490271
APC	c5:112177991:G:C	1	VUS	0.752664	0.452326	0.69016	0.490742
BRCA1	c17:41251871:C:G	1	B/LB	0.797921	0.419899	0.686178	0.490743
APC	c5:112178805:A:G	46	B/LB	0.107788	0.465409	0.101704	0.490973
TSC2	c16:2108744:C:T	2	VUS	0.496094	0.482311	0.48625	0.491066
APC	c5:112111352:G:A	3	VUS	0.290837	0.614585	0.397675	0.491129
MEN1	c11:64577243:A:G	9	B/LB	0.124629	0.708464	0.229272	0.491554
BRCA2	c13:32930730:T:C	4	B/LB	-0.136575	0.78307	-0.342385	0.491759
APC	c5:112174436:C:T	1	VUS	-0.627509	0.530468	-0.687721	0.491778
TSC2	c16:2133781:A:G	1	B/LB	-0.695527	0.486085	-0.686455	0.491811
APC	c5:112176832:A:G	1	B/LB	0.83227	0.405415	0.687505	0.491913
MSH6	c2:48028026:G:C	3	B/LB	0.365928	0.525286	0.39559	0.492112
PMS2	c7:6017340:C:T	4	B/LB	-0.15587	0.531403	-0.171076	0.492135
BRCA2	c13:32911208:G:A	4	B/LB	-0.207761	0.675324	-0.34189	0.492354
BRCA2	c13:32936798:T:C	1	B/LB	0.633404	0.523118	0.683692	0.492369
BRCA2	c13:32950841:G:A	1	B/LB	0.633404	0.523118	0.683692	0.492369
APC	c5:112178178:A:G	1	VUS	-0.65994	0.509612	-0.686776	0.492551
BRCA2	c13:32914417:A:T	1	P/LP	0.517077	0.602178	0.682868	0.492893
APC	c5:112164639:G:A	4	B/LB	-0.321562	0.52043	-0.342951	0.493072
BRCA2	c13:32930586:G:A	1	VUS	-0.188486	0.849315	-0.682371	0.493256
APC	c5:112174980:G:A	2	VUS	-0.410266	0.562002	-0.484466	0.493505
MSH6	c2:48027096:A:G	1	VUS	0.771031	0.439642	0.682604	0.493716
MLH1	c3:37055947:A:G	25	B/LB	0.158188	0.428614	0.136757	0.493789
MLH1	c3:37067296:A:C	1	VUS	-0.664043	0.506042	-0.682339	0.494411
BRCA1	c17:41251849:A:T	1	VUS	0.744442	0.45173	0.680339	0.494439
CHEK2	c22:29083956:A:G	5	VUS	-0.305006	0.491471	-0.302985	0.494673
RET	c10:43612189:C:A	1	VUS	-0.685131	0.493378	-0.683028	0.494705
BRCA2	c13:32914361:G:A	3	VUS	-0.591661	0.301584	-0.392502	0.494847
TSC2	c16:2136746:T:C	1	VUS	-0.69747	0.484936	-0.681744	0.494855
RET	c10:43596037:T:G	1	B/LB	-0.679756	0.496794	-0.682496	0.495061
RET	c10:43623708:C:T	1	B/LB	-0.679756	0.496794	-0.682496	0.495061
MSH6	c2:48033419:C:T	1	VUS	-0.697875	0.48426	-0.680409	0.49511
BRCA2	c13:32910737:G:A	1	VUS	-1.14094	0.250051	-0.679257	0.495181
MSH6	c2:48010436:G:A	1	VUS	-0.688715	0.490015	-0.680181	0.495255
TSC2	c16:2138570:T:C	91	VUS	0.0638462	0.542905	0.0715608	0.495294
BRCA1	c17:41256877:G:A	7	VUS	0.0879869	0.814164	0.256821	0.495464
BRCA2	c13:32910774:C:A	1	VUS	0.389244	0.694771	0.678236	0.495845
MSH6	c2:48030685:T:C	1	VUS	-0.676884	0.4975	-0.678667	0.496214
BRCA2	c13:32907000:G:A	8	B/LB	0.192564	0.583032	0.23957	0.496316
BRCA1	c17:41223233:C:A	1	VUS	-0.464016	0.639033	-0.676834	0.496672
RET	c10:43597890:T:C	1	VUS	-0.668241	0.504093	-0.679788	0.496753
TSC2	c16:2138600:A:G	2	B/LB	0.49535	0.483292	0.479119	0.497762
BRCA2	c13:32907504:T:C	7	B/LB	0.309558	0.409072	0.255164	0.497896
APC	c5:112043456:T:C	2	VUS	-0.45526	0.519903	-0.479264	0.498137
CHEK2	c22:29115455:G:A	1	VUS	0.67014	0.49898	0.671793	0.498247
TSC2	c16:2138321:G:C	2	VUS	0.515803	0.465089	0.477887	0.498556
TSC2	c16:2135296:G:C	1	VUS	-0.690157	0.489462	-0.675713	0.498617
VHL	c3:10183459:T:C	32	VUS	0.1245	0.481432	0.119607	0.498823
BRCA2	c13:32911937:G:A	7	B/LB	-0.329465	0.380321	-0.254814	0.499128
MSH6	c2:48030639:A:AC	4	P/LP	0.350166	0.482763	0.336846	0.499416
BRCA1	c17:41244193:A:T	1	VUS	0.92336	0.350678	0.67217	0.499697
APC	c5:112174094:A:T	1	VUS	0.795026	0.426755	0.67461	0.500071
BRCA2	c13:32893426:T:C	1	VUS	-0.211049	0.831514	-0.671304	0.500244
BRCA2	c13:32907383:C:T	1	VUS	-0.211049	0.831514	-0.671304	0.500244
PMS2	c7:6038829:A:C	2	VUS	0.531155	0.450868	0.474875	0.500261
PMS2	c7:6027148:T:G	3	B/LB	-0.369823	0.520426	-0.387797	0.500359
APC	c5:112177649:T:G	2	VUS	-0.448503	0.526163	-0.476832	0.500368
APC	c5:112174678:T:G	1	VUS	0.779193	0.436022	0.673247	0.500938
PMS2	c7:6031628:T:C	2	VUS	0.546677	0.437752	0.47408	0.500984
MLH1	c3:37048554:A:G	6	VUS	-0.263315	0.518482	-0.274404	0.501042
BRCA2	c13:32912327:G:A	2	VUS	-0.452187	0.519152	-0.473767	0.501089
RET	c10:43596003:A:G	1	VUS	0.689434	0.490703	0.672128	0.501653
RET	c10:43598005:C:T	1	VUS	-0.657291	0.511106	-0.67178	0.501838
CHEK2	c22:29091175:A:G	1	P/LP	0.540909	0.585258	0.666171	0.501845
BRCA1	c17:41243512:T:C	4	VUS	-0.162728	0.742185	-0.334376	0.501859
APC	c5:112178008:G:C	1	VUS	0.806757	0.419962	0.671272	0.502193
MSH6	c2:48023212:A:G	1	B/LB	-0.692195	0.487822	-0.668898	0.502435
BRCA2	c13:32906915:A:AAAAG	1	P/LP	0.490195	0.621195	0.667805	0.502493
VHL	c3:10183685:T:G	3	VUS	0.388789	0.50051	0.38679	0.502708
BRCA1	c17:41245282:C:T	1	VUS	-1.22811	0.214422	-0.667012	0.502932
MLH1	c3:37089181:T:C	1	B/LB	0.692532	0.487997	0.668939	0.502957
MEN1	c11:64575546:T:C	2	B/LB	-0.475744	0.50055	-0.473096	0.502961
BRCA2	c13:32914392:G:A	1	VUS	-0.877578	0.376321	-0.666602	0.503257
APC	c5:112178198:A:G	1	VUS	0.760848	0.447037	0.669619	0.503374
BRCA2	c13:32912007:G:C	2	VUS	-1.3118	0.0614426	-0.470916	0.503664
MSH6	c2:48033772:G:A	1	VUS	0.761356	0.445406	0.666961	0.503673
BRCA2	c13:32944575:G:A	1	VUS	0.834872	0.400039	0.665957	0.503716
BRCA2	c13:32930578:G:T	1	VUS	-0.748547	0.450477	-0.665668	0.503852
RET	c10:43606816:A:G	1	VUS	-0.65201	0.514505	-0.6681	0.504182
RET	c10:43595977:A:G	1	B/LB	-0.66139	0.508475	-0.667726	0.504421
RET	c10:43622052:T:A	1	VUS	-0.649133	0.516365	-0.667373	0.504647
BRCA1	c17:41244017:T:A	1	VUS	0.600091	0.544108	0.66382	0.50498
MEN1	c11:64577361:A:C	1	VUS	-0.664252	0.505999	-0.665623	0.505146
APC	c5:112137038:G:A	1	B/LB	-0.559652	0.575849	-0.666459	0.505264
RET	c10:43617440:T:A	1	VUS	-0.0891273	0.929	0.666363	0.505291
RET	c10:43595914:A:G	1	B/LB	-0.664211	0.506697	-0.666164	0.505448
BRCA2	c13:32906558:A:T	9	B/LB	-0.176529	0.59489	0.22185	0.50562
RET	c10:43622139:T:C	3	B/LB	-0.379381	0.511329	-0.383888	0.506324
MLH1	c3:37059049:C:A	12	B/LB	-0.171267	0.552534	-0.19163	0.50633
APC	c5:112175455:G:T	1	VUS	-0.634187	0.526101	-0.664502	0.506514
APC	c5:112163630:T:C	1	VUS	-0.642432	0.520734	-0.664399	0.506579
APC	c5:112175365:T:G	1	B/LB	0.793287	0.427795	0.663616	0.507108
RET	c10:43620367:A:G	14	B/LB	-0.169482	0.528956	-0.178488	0.507295
RET	c10:43609129:C:T	1	VUS	-0.670833	0.502484	-0.663076	0.507438
APC	c5:112179398:G:A	2	VUS	-0.711929	0.314198	-0.468538	0.50774
APC	c5:112175570:G:C	1	VUS	-0.57213	0.567368	-0.662339	0.5079
RET	c10:43608353:T:C	4	B/LB	-0.326021	0.514521	-0.331103	0.507987
RET	c10:43597925:A:G	2	VUS	0.477956	0.499208	0.468011	0.508179
MSH6	c2:48027941:T:C	1	VUS	0.749238	0.452695	0.659917	0.508202
BRCA1	c17:41243857:G:A	4	VUS	-0.936462	0.0583914	-0.329404	0.50835
BRCA2	c13:32920959:T:C	1	VUS	0.661505	0.504858	0.658489	0.508466
BRCA2	c13:32953616:T:C	3	B/LB	-0.750519	0.190049	-0.380153	0.508519
MLH1	c3:37067243:A:G	1	VUS	-0.632617	0.526381	-0.660117	0.508577
TSC2	c16:2138446:C:G	2	VUS	0.474009	0.50203	0.46678	0.508594
RET	c10:43604498:A:C	2	VUS	-0.469177	0.507125	-0.467451	0.508688
APC	c5:112175602:G:A	1	VUS	0.759944	0.447442	0.660863	0.508846
MEN1	c11:64575158:A:G	136	VUS	0.0703625	0.408944	0.0562759	0.508999
TSC2	c16:2111885:T:C	3	B/LB	0.381491	0.508173	0.380694	0.509079
MSH6	c2:48026301:G:A	1	B/LB	-0.624491	0.531376	-0.658086	0.509374
PMS2	c7:6026840:C:T	8	VUS	-0.240457	0.494979	-0.232179	0.509948
BRCA2	c13:32950905:A:G	1	VUS	-0.260809	0.792711	-0.656137	0.510188
BRCA2	c13:32906440:T:A	1	VUS	-1.73542	0.0801865	-0.655786	0.510204
TSC2	c16:2134414:T:C	1	VUS	0.66152	0.507657	0.657388	0.510332
APC	c5:112177047:G:A	1	VUS	-0.652012	0.514538	-0.658437	0.510404
BRCA1	c17:41243899:G:A	1	VUS	1.06952	0.279695	0.655393	0.510463
BRCA1	c17:41244823:C:T	1	VUS	-0.991439	0.316232	-0.655255	0.51049
APC	c5:112178929:T:C	1	VUS	-0.592071	0.553939	-0.658109	0.510613
APC	c5:112175098:G:A	1	VUS	-0.592586	0.553595	-0.657955	0.510712
BRCA2	c13:32913646:T:TAATTC	3	P/LP	0.144728	0.800507	0.378107	0.510804
BRCA2	c13:32910724:C:A	1	VUS	-0.912139	0.357807	-0.654694	0.510907
BRCA2	c13:32907357:T:C	1	VUS	-0.904462	0.361868	-0.654684	0.510913
TSC2	c16:2103387:A:G	2	B/LB	0.473443	0.502532	0.464111	0.511012
BRCA1	c17:41243517:C:T	1	VUS	-0.188553	0.848837	-0.654429	0.51102
PMS2	c7:6017297:T:C	1	VUS	0.650527	0.515255	0.656951	0.511115
BRCA2	c13:32937522:C:T	1	VUS	0.829664	0.402984	0.653726	0.511583
MEN1	c11:64575552:A:G	2	B/LB	0.481878	0.495151	0.46343	0.511833
APC	c5:112173709:A:T	1	VUS	-1.22986	0.218991	-0.656212	0.511921
RET	c10:43620334:T:C	6	B/LB	0.154152	0.706012	0.267835	0.512205
APC	c5:112178239:G:A	3	B/LB	-0.488966	0.397437	-0.378544	0.5124
APC	c5:112176485:G:A	2	VUS	0.584022	0.409016	0.463208	0.512578
MSH6	c2:48030646:A:C	2	VUS	-0.452311	0.521453	-0.461287	0.513071
BRCA2	c13:32930673:T:C	30	B/LB	0.0784723	0.66506	-0.119011	0.513092
TSC2	c16:2136315:C:G	1	VUS	-0.649434	0.515445	-0.652756	0.513318
BRCA2	c13:32906782:A:G	2	B/LB	-0.519703	0.458745	0.460237	0.51339
CHEK2	c22:29095881:T:C	3	VUS	0.414722	0.468651	0.37431	0.513392
BRCA1	c17:41223202:G:A	3	VUS	-0.667715	0.242728	0.376001	0.513408
BRCA2	c13:32900279:G:A	4	VUS	-0.213812	0.666443	-0.32535	0.513547
BRCA1	c17:41245439:C:T	24	B/LB	0.0308137	0.879049	-0.132791	0.514698
BRCA2	c13:32911053:G:A	1	VUS	0.821678	0.407543	0.648496	0.514981
BRCA2	c13:32906781:T:C	1	VUS	-0.866602	0.382316	-0.647601	0.515499
PMS2	c7:6026590:C:G	2	B/LB	-0.522707	0.4581	-0.457973	0.515635
MSH6	c2:48033416:G:A	1	B/LB	0.628156	0.529014	0.648405	0.515669
BRCA1	c17:41201196:G:A	13	VUS	0.168182	0.540661	0.179589	0.516298
TSC2	c16:2124203:T:C	3	B/LB	0.374543	0.516004	0.37426	0.516341
RET	c10:43601917:A:G	7	VUS	-0.227934	0.546653	-0.245332	0.516471
RET	c10:43600551:A:G	1	VUS	-0.649491	0.516182	-0.648971	0.516518
CHEK2	c22:29130578:A:G	1	VUS	0.665249	0.502112	0.643483	0.516519
MSH6	c2:48026992:A:G	2	VUS	0.456375	0.51782	0.457507	0.516633
BRCA2	c13:32912350:A:AAAT	1	VUS	-0.95468	0.335828	-0.645798	0.516666
BRCA2	c13:32893321:G:C	26	VUS	-0.162546	0.404968	-0.127049	0.516748
RET	c10:43596137:A:G	2	VUS	0.479322	0.497984	0.458412	0.516919
BRCA2	c13:32913871:C:T	1	B/LB	-0.140575	0.887306	-0.645164	0.517079
BRCA2	c13:32914137:A:C	2	P/LP	0.849326	0.225947	0.455712	0.517541
MEN1	c11:64573750:T:G	5	B/LB	0.226441	0.52233	0.228806	0.51802
BRCA2	c13:32912812:G:A	1	B/LB	-0.498509	0.615279	-0.643265	0.518313
TSC2	c16:2136343:A:C	2	B/LB	0.462569	0.512399	0.456068	0.518364
BRCA1	c17:41243033:T:C	42	B/LB	0.204999	0.181314	0.0997006	0.518367
PMS2	c7:6026682:T:C	3	VUS	-0.30944	0.590652	-0.371514	0.518413
BRCA2	c13:32929014:T:C	1	P/LP	-1.26992	0.200474	-0.642594	0.518769
PMS2	c7:6042243:A:G	1	B/LB	-0.652396	0.51281	-0.643166	0.518791
CHEK2	c22:29095831:G:C	1	VUS	0.677123	0.494513	0.639927	0.518842
BRCA1	c17:41258485:G:T	1	VUS	0.696215	0.481564	0.641217	0.519589
TSC2	c16:2130322:T:C	1	B/LB	-0.661197	0.508011	-0.643255	0.519612
APC	c5:112175229:T:C	1	VUS	-0.641572	0.521296	-0.64404	0.519696
TSC2	c16:2127643:T:C	1	VUS	0.668913	0.502928	0.641842	0.520387
CHEK2	c22:29085183:G:C	1	VUS	0.671485	0.498113	0.637449	0.520461
BRCA2	c13:32930650:G:A	2	B/LB	-0.082863	0.906069	0.452881	0.520619
CHEK2	c22:29121331:C:A	1	VUS	0.611598	0.537209	0.637183	0.520636
BRCA2	c13:32914607:A:T	1	VUS	0.166495	0.866706	-0.639394	0.520836
BRCA2	c13:32893449:A:C	1	VUS	-0.495764	0.61726	-0.639092	0.521071
TSC2	c16:2131684:T:C	2	B/LB	-0.435805	0.537119	-0.453084	0.521123
BRCA2	c13:32912868:G:A	2	VUS	0.16769	0.811207	0.452155	0.521156
BRCA2	c13:32913173:A:C	58	B/LB	-0.0840734	0.521532	-0.0844724	0.521193
BRCA2	c13:32932072:G:C	58	B/LB	-0.0840734	0.521532	-0.0844724	0.521193
VHL	c3:10191533:G:A	2	VUS	0.458035	0.517038	0.453494	0.521195
RET	c10:43604616:T:A	6	VUS	0.282242	0.489513	0.261864	0.521402
BRCA2	c13:32911042:G:A	3	B/LB	-0.602233	0.293548	-0.36902	0.521465
TSC2	c16:2120558:T:C	1	VUS	-0.67906	0.496471	-0.639584	0.521855
MEN1	c11:64574498:A:G	1	VUS	0.64514	0.518312	0.639674	0.521887
BRCA2	c13:32910614:A:T	1	VUS	-0.289626	0.770478	-0.63818	0.521946
TSC2	c16:2115548:T:C	4	B/LB	-0.306768	0.538964	-0.319739	0.521959
APC	c5:112179696:T:C	1	VUS	-0.574834	0.565537	-0.640463	0.522014
PMS2	c7:6026740:G:A	5	B/LB	0.30181	0.498187	0.285195	0.522135
TSC2	c16:2125885:T:C	1	B/LB	-0.600623	0.547507	-0.63891	0.522294
TSC2	c16:2135273:T:C	1	VUS	-0.647484	0.516711	-0.638731	0.522414
BRCA1	c17:41243059:T:C	2	VUS	0.184448	0.79203	0.449999	0.522749
MLH1	c3:37067359:A:G	5	VUS	-0.253023	0.57103	-0.284888	0.523564
TSC2	c16:2115533:T:C	1	VUS	-0.664265	0.505898	-0.636745	0.523704
MEN1	c11:64577590:A:G	1	VUS	-0.613969	0.538729	-0.636832	0.523739
BRCA2	c13:32972890:G:A	2	VUS	-0.535513	0.445191	-0.448457	0.524228
PMS2	c7:6037009:T:C	6	VUS	-0.256152	0.528892	-0.258797	0.524646
BRCA1	c17:41244605:A:T	1	B/LB	0.341385	0.730023	-0.632852	0.525052
BRCA2	c13:32914126:T:C	3	B/LB	0.684885	0.231756	0.365221	0.525307
PMS2	c7:6026979:T:C	1	VUS	-0.627252	0.528951	-0.632339	0.525615
TSC2	c16:2122939:C:G	1	VUS	0.630933	0.527516	0.63369	0.525733
TSC2	c16:2134359:T:C	1	VUS	-0.640151	0.521464	-0.633344	0.525922
BRCA2	c13:32914180:G:A	5	B/LB	-0.382453	0.388663	-0.282198	0.526356
BRCA1	c17:41244005:C:G	1	VUS	0.888943	0.368919	0.630919	0.526373
TSC2	c16:2136752:T:C	9	B/LB	0.175101	0.599263	0.211109	0.526413
BRCA2	c13:32929303:G:A	1	VUS	-1.51785	0.125959	-0.63046	0.526675
BRCA2	c13:32899248:T:C	2	VUS	0.759244	0.279185	0.44572	0.526871
RET	c10:43613867:T:C	1	B/LB	-0.643393	0.520112	-0.632578	0.527151
MEN1	c11:64573102:C:T	1	VUS	0.660881	0.508245	0.631213	0.527493
CHEK2	c22:29130576:A:G	1	VUS	-0.600832	0.544587	-0.626929	0.527563
RET	c10:43604499:A:C	1	VUS	0.655559	0.512535	0.63151	0.528125
RET	c10:43612157:A:G	1	B/LB	0.655559	0.512535	0.63151	0.528125
BRCA2	c13:32914461:C:A	1	VUS	-0.505296	0.610614	-0.628462	0.528146
APC	c5:112178879:T:C	2	VUS	-0.694371	0.32628	-0.445002	0.529289
MLH1	c3:37056025:T:C	1	B/LB	-0.627167	0.530136	-0.628338	0.529385
APC	c5:112043501:T:C	1	VUS	-1.2161	0.224095	-0.628991	0.529497
APC	c5:112043505:C:A	1	VUS	0.638287	0.523518	0.628809	0.529704
MLH1	c3:37081683:A:G	2	VUS	-0.461587	0.513295	-0.443748	0.529724
PMS2	c7:6027162:C:T	1	VUS	0.559643	0.57429	0.625421	0.530154
BRCA1	c17:41244676:T:A	1	VUS	0.698736	0.47998	0.625081	0.530154
TSC2	c16:2121811:C:A	9	VUS	-0.205993	0.536092	-0.208933	0.53031
BRCA1	c17:41246114:C:A	1	B/LB	0.72255	0.465146	0.624068	0.530825
BRCA2	c13:32905068:C:T	1	VUS	0.747145	0.451323	0.624053	0.530885
TSC2	c16:2138318:T:C	1	VUS	-0.621455	0.533704	-0.62563	0.530978
TSC2	c16:2138135:A:G	2	VUS	0.452346	0.522108	0.442653	0.531083
BRCA2	c13:32910813:T:C	1	VUS	0.449636	0.650346	0.623558	0.531212
TSC2	c16:2134439:A:G	4	VUS	-0.288017	0.564098	-0.312438	0.531551
RET	c10:43596058:A:G	14	B/LB	-0.15944	0.551515	-0.167386	0.531859
TSC2	c16:2131696:A:G	1	B/LB	0.624477	0.531852	0.624496	0.531859
TSC2	c16:2129166:A:G	1	VUS	0.637346	0.523336	0.624049	0.532059
BRCA2	c13:32913990:G:A	3	VUS	-1.11202	0.0522567	-0.359342	0.532152
APC	c5:112177521:T:C	1	VUS	-0.529705	0.596443	-0.62438	0.532519
MSH6	c2:48026528:G:A	1	VUS	-0.617494	0.536026	-0.622331	0.532692
BRCA2	c13:32912060:T:C	3	B/LB	0.435801	0.44671	0.358709	0.532723
BRCA2	c13:32953982:G:A	1	VUS	0.417227	0.674081	0.621194	0.532826
VHL	c3:10183836:T:C	1	VUS	0.625524	0.531472	0.623141	0.53303
RET	c10:43622035:T:C	1	VUS	-0.620498	0.535037	-0.623472	0.533082
PMS2	c7:6045633:G:A	18	VUS	-0.124646	0.595718	-0.146386	0.533211
BRCA2	c13:32913162:G:C	3	VUS	-0.589306	0.303596	-0.358148	0.53344
BRCA1	c17:41246711:G:A	1	B/LB	1.0389	0.293885	0.620215	0.533586
MSH6	c2:48026611:G:A	1	VUS	-0.646351	0.517234	-0.620355	0.53408
MLH1	c3:37089168:G:T	1	VUS	0.615995	0.537306	0.620255	0.534512
RET	c10:43613888:T:C	1	VUS	-0.589329	0.555747	-0.621208	0.534573
APC	c5:112178389:C:T	2	B/LB	0.326699	0.644303	0.43935	0.534671
APC	c5:112179277:A:G	1	B/LB	-0.56196	0.574276	-0.620832	0.534852
MSH6	c2:48027414:C:T	1	B/LB	0.583833	0.558436	0.618969	0.53486
MSH6	c2:48023190:G:A	2	B/LB	0.443319	0.530067	0.437692	0.535157
APC	c5:112177310:C:T	1	VUS	-0.593732	0.552872	-0.620419	0.535168
MSH6	c2:48027162:T:C	1	B/LB	-0.625896	0.530615	-0.617885	0.535744
BRCA2	c13:32914132:G:T	72	B/LB	0.0224769	0.848944	0.0733126	0.536039
BRCA1	c17:41246703:A:G	1	VUS	0.184292	0.852213	0.615454	0.536507
RET	c10:43597813:A:G	1	VUS	0.624712	0.532322	0.618041	0.536709
MEN1	c11:64572560:T:C	79	B/LB	0.0722897	0.520853	0.0695391	0.536861
BRCA1	c17:41244278:C:T	1	B/LB	-0.933858	0.34516	-0.614794	0.536946
TSC2	c16:2134954:C:T	1	VUS	-0.630597	0.527861	-0.616649	0.537048
BRCA2	c13:32906738:T:C	11	B/LB	-0.141493	0.636295	-0.185374	0.537156
TSC2	c16:2110685:A:G	1	B/LB	0.633974	0.525491	0.616096	0.537254
TSC2	c16:2113058:T:C	8	B/LB	0.231954	0.511378	0.217855	0.537401
MSH6	c2:48033713:T:C	1	VUS	0.618695	0.535192	0.614976	0.537504
RET	c10:43609919:T:C	1	VUS	-0.604783	0.545431	-0.616515	0.537664
BRCA1	c17:41244252:A:G	9	B/LB	-0.135356	0.681526	-0.204281	0.538338
PMS2	c7:6043602:G:C	1	VUS	0.571342	0.566329	0.612504	0.538699
BRCA2	c13:32893413:A:G	1	B/LB	0.66698	0.501332	0.611879	0.53893
TSC2	c16:2138251:G:C	1	VUS	-0.646848	0.518741	-0.615518	0.539213
CHEK2	c22:29091741:A:G	6	VUS	-0.23263	0.565479	-0.248407	0.53972
BRCA2	c13:32912610:C:T	1	VUS	0.317156	0.749174	0.610174	0.540062
APC	c5:112043560:G:A	1	VUS	-0.547071	0.584468	-0.612452	0.540388
MLH1	c3:37070285:G:C	10	VUS	-0.188609	0.550938	-0.193601	0.54046
PMS2	c7:6048654:T:TGCA	2	VUS	0.469431	0.505332	0.431223	0.540601
MLH1	c3:37035090:T:C	1	VUS	0.650469	0.514776	0.610745	0.540794
MSH6	c2:48033921:C:A	1	VUS	0.573748	0.565322	0.609081	0.541477
APC	c5:112173250:A:G	149	B/LB	-0.0398741	0.627922	-0.0501948	0.541796
BRCA1	c17:41244889:T:C	1	VUS	0.379	0.701684	0.606934	0.542237
BRCA2	c13:32937450:T:C	4	VUS	0.272918	0.582164	0.303402	0.542331
PMS2	c7:6043633:G:C	1	VUS	-0.595743	0.549956	-0.606673	0.542661
BRCA2	c13:32972513:T:C	1	VUS	-1.47873	0.136017	-0.605915	0.542896
CHEK2	c22:29130427:A:G	4	P/LP	-0.228121	0.645337	-0.301602	0.543157
APC	c5:112175695:C:G	1	VUS	0.702243	0.48268	0.608108	0.543258
TSC2	c16:2114404:T:C	1	B/LB	0.630478	0.527782	0.60675	0.54345
RET	c10:43609974:G:C	2	B/LB	-0.428248	0.545215	-0.430055	0.54352
RET	c10:43615035:T:C	2	VUS	-0.422155	0.550629	-0.429541	0.543678
APC	c5:112173385:G:A	1	B/LB	-0.545757	0.585369	-0.607181	0.543876
BRCA1	c17:41223249:A:G	35	B/LB	0.0718032	0.668944	0.102475	0.544323
MLH1	c3:37038184:G:A	5	VUS	0.2872	0.520184	0.270468	0.544797
RET	c10:43619115:T:G	3	VUS	-0.343869	0.55158	-0.349656	0.544903
BRCA2	c13:32907081:G:C	1	VUS	0.147671	0.881657	-0.602871	0.544923
APC	c5:112176472:T:C	1	B/LB	-0.578814	0.562872	-0.605501	0.545008
CHEK2	c22:29121018:T:C	2	VUS	0.432685	0.536947	0.424301	0.545172
BRCA1	c17:41223063:C:G	1	P/LP	0.417299	0.673146	-0.602318	0.545239
BRCA2	c13:32911912:C:T	7	B/LB	-0.0245253	0.948027	-0.228451	0.545301
RET	c10:43601840:T:C	1	VUS	-0.607361	0.543777	-0.604998	0.545346
PMS2	c7:6031643:T:G	2	VUS	0.365191	0.604251	0.425841	0.545593
TSC2	c16:2138086:T:C	4	B/LB	-0.304052	0.542567	-0.301775	0.545614
TSC2	c16:2103343:T:C	1	VUS	-0.624797	0.531675	-0.603472	0.545793
RET	c10:43612071:T:C	1	VUS	-0.589334	0.555745	-0.603643	0.54619
PMS2	c7:6048619:T:C	1	B/LB	-0.517831	0.603222	-0.601184	0.546216
VHL	c3:10183820:T:C	1	VUS	-0.60135	0.550248	-0.606865	0.54659
APC	c5:112175373:T:C	1	VUS	-0.55307	0.580536	-0.603377	0.546597
BRCA2	c13:32937537:G:A	1	VUS	0.0649672	0.947781	-0.599853	0.546938
BRCA1	c17:41251861:T:C	1	VUS	0.774886	0.433443	0.599693	0.546992
BRCA2	c13:32900392:G:T	1	VUS	0.811325	0.413467	0.599664	0.547116
RET	c10:43623698:C:T	2	VUS	0.452656	0.522197	0.425461	0.547498
BRCA2	c13:32907098:A:G	2	VUS	-0.0458624	0.947869	-0.423441	0.547629
APC	c5:112174966:T:C	1	VUS	0.0230461	0.981622	0.601132	0.547928
TSC2	c16:2134233:T:C	2	VUS	-0.415832	0.555919	-0.424183	0.548031
BRCA2	c13:32912008:A:G	122	B/LB	0.0833415	0.354902	0.0543179	0.548118
MSH6	c2:48027972:T:C	1	B/LB	-0.582052	0.559734	-0.598962	0.548243
BRCA1	c17:41244550:T:C	1	VUS	0.0360465	0.970933	0.597769	0.548279
MSH6	c2:48033799:CT:C	3	B/LB	-0.303194	0.598671	-0.345614	0.548397
BRCA2	c13:32910951:G:A	1	VUS	0.0431264	0.965322	-0.597519	0.548502
BRCA1	c17:41245075:A:C	2	VUS	-0.270365	0.699139	-0.42236	0.548615
BRCA2	c13:32915176:G:A	1	VUS	1.1035	0.266244	0.597718	0.548625
MSH6	c2:48027007:T:G	2	VUS	-0.36579	0.604131	-0.422933	0.548721
BRCA2	c13:32910601:T:C	2	B/LB	-0.726036	0.300766	-0.422309	0.548816
MLH1	c3:37035162:G:GGGA	1	B/LB	-0.589223	0.555136	-0.598484	0.548951
CHEK2	c22:29130564:A:G	3	VUS	0.394866	0.490219	0.343146	0.549084
BRCA2	c13:32906636:C:T	1	VUS	0.68167	0.491992	0.596253	0.549381
APC	c5:112177487:G:A	1	VUS	-0.600975	0.547995	-0.598819	0.549431
APC	c5:112137028:G:A	1	VUS	-0.543369	0.587005	-0.598635	0.549555
APC	c5:112128218:A:G	2	VUS	-0.380978	0.590176	-0.423087	0.549767
TSC2	c16:2134516:A:G	29	B/LB	0.116023	0.532641	0.111202	0.549828
APC	c5:112173568:T:C	1	B/LB	-0.514454	0.607247	-0.598221	0.550039
RET	c10:43622109:G:C	1	VUS	0.631116	0.528075	0.597462	0.550306
TSC2	c16:2138449:G:C	2	VUS	-0.417207	0.554678	-0.420929	0.551171
VHL	c3:10183543:A:G	1	B/LB	0.595767	0.551135	0.595264	0.551464
BRCA1	c17:41245542:G:A	3	VUS	-0.45531	0.425567	-0.342514	0.551505
BRCA1	c17:41243619:T:G	2	VUS	0.443847	0.525755	0.41929	0.551511
MSH6	c2:48025772:G:A	6	VUS	-0.241903	0.552883	-0.242566	0.551655
BRCA2	c13:32936785:G:A	1	VUS	0.185983	0.851277	0.592298	0.552001
MSH6	c2:48023211:T:C	1	B/LB	-0.61096	0.540304	-0.59318	0.552015
APC	c5:112177248:T:C	2	VUS	-0.422943	0.55002	-0.420628	0.552206
BRCA1	c17:41219706:G:C	1	VUS	0.695865	0.481813	0.591609	0.552433
CHEK2	c22:29121360:G:A	1	VUS	0.633116	0.523007	0.589329	0.55245
BRCA2	c13:32972487:G:A	1	B/LB	0.0431071	0.965338	-0.591384	0.552615
PMS2	c7:6027199:T:C	10	B/LB	0.193827	0.538488	0.18707	0.552742
TSC2	c16:2105453:T:C	1	B/LB	-0.519147	0.60313	-0.592739	0.552795
BRCA2	c13:32931905:C:T	2	B/LB	0.504723	0.471925	0.418079	0.552828
APC	c5:112176438:G:A	1	VUS	-0.555093	0.579018	-0.593518	0.55303
BRCA2	c13:32929014:C:CAA	1	P/LP	0.771694	0.436625	0.590712	0.553092
VHL	c3:10183714:G:C	49	B/LB	-0.0820319	0.566061	-0.08475	0.553257
TSC2	c16:2137859:C:G	1	VUS	-0.587751	0.556123	-0.590912	0.55402
APC	c5:112176981:C:A	5	VUS	0.197398	0.659251	0.264843	0.554114
MSH6	c2:48033769:ATCAG:A	1	P/LP	-0.59446	0.5513	-0.589998	0.554151
APC	c5:112173647:T:C	2	VUS	0.498484	0.481019	0.418093	0.554507
RET	c10:43615101:A:G	1	VUS	-0.589454	0.555661	-0.590628	0.554874
TSC2	c16:2108769:T:C	1	VUS	-0.58683	0.556799	-0.589044	0.555331
TSC2	c16:2115552:T:G	1	B/LB	-0.58683	0.556799	-0.589044	0.555331
RET	c10:43595915:A:G	3	VUS	-0.340048	0.556186	-0.340606	0.555537
BRCA1	c17:41267763:T:C	106	B/LB	-0.047017	0.632054	-0.0581868	0.556032
APC	c5:112176541:T:C	2	B/LB	-0.293283	0.678428	-0.416281	0.556204
MLH1	c3:37053547:G:A	1	VUS	0.581939	0.560103	0.587557	0.556337
TSC2	c16:2105481:G:A	2	VUS	0.418386	0.553493	0.41534	0.556404
PMS2	c7:6017292:T:C	1	VUS	-0.582819	0.558543	-0.585872	0.556485
BRCA1	c17:41228629:T:C	1	VUS	0.814608	0.410301	0.585611	0.556496
MSH6	c2:48010483:T:C	2	B/LB	0.418609	0.553088	0.414732	0.55663
MSH6	c2:48026367:T:G	1	VUS	-0.624307	0.53149	-0.586195	0.556705
TSC2	c16:2121536:A:G	5	B/LB	-0.253548	0.570217	-0.262427	0.55681
MSH6	c2:48010396:G:C	1	P/LP	0.73916	0.458783	0.58603	0.556816
MSH6	c2:48026161:GC:G	1	P/LP	-0.562543	0.572875	-0.585273	0.55733
BRCA2	c13:32893329:G:A	1	B/LB	1.13316	0.253309	0.584094	0.557531
APC	c5:112177778:C:A	1	VUS	-0.520977	0.602642	-0.586819	0.557607
APC	c5:112178437:T:A	1	B/LB	-0.555734	0.578724	-0.586743	0.55772
MLH1	c3:37061893:C:T	25	B/LB	-0.106003	0.595798	-0.117008	0.558209
BRCA2	c13:32913987:A:C	1	VUS	0.374126	0.706131	0.582615	0.558625
APC	c5:112154722:A:G	1	B/LB	-1.13832	0.255141	-0.584434	0.559064
BRCA1	c17:41234426:C:T	1	VUS	0.7411	0.453759	0.581617	0.559139
PMS2	c7:6031594:C:T	1	B/LB	0.551001	0.580279	0.58169	0.559371
TSC2	c16:2112516:T:C	84	B/LB	-0.0623702	0.567857	-0.0637417	0.559393
TSC2	c16:2121623:T:C	2	B/LB	0.429372	0.543239	0.412111	0.559588
APC	c5:112116528:C:T	6	B/LB	-0.287054	0.48343	-0.238942	0.559667
TSC2	c16:2120559:A:G	33	B/LB	-0.0946653	0.586306	-0.101425	0.559873
BRCA2	c13:32914623:T:G	7	VUS	0.400054	0.286811	0.219468	0.560542
BRCA1	c17:41243604:C:G	1	VUS	0.219165	0.824668	0.579413	0.560631
APC	c5:112174022:A:G	1	VUS	0.699663	0.484287	0.58181	0.56083
BRCA2	c13:32968922:C:T	1	VUS	0.722756	0.46631	0.57876	0.561193
MSH6	c2:48027522:C:T	3	VUS	0.34158	0.553214	0.334441	0.5614
PMS2	c7:6026722:A:G	1	B/LB	0.648373	0.51517	0.578579	0.561408
APC	c5:112154993:A:G	1	VUS	-0.533899	0.593539	-0.580842	0.561482
CHEK2	c22:29091226:T:TA	2	P/LP	-1.33554	0.0567007	-0.407148	0.561606
MLH1	c3:37067254:T:C	1	VUS	-0.581329	0.560603	-0.579624	0.561768
APC	c5:112090682:G:A	6	VUS	-0.373529	0.360474	-0.236986	0.561797
BRCA1	c17:41231351:T:C	1	B/LB	-0.161297	0.870483	-0.577663	0.561824
RET	c10:43596152:A:G	1	VUS	-0.582453	0.560421	-0.580265	0.561895
RET	c10:43609084:A:G	2	VUS	0.442873	0.531227	0.410253	0.561904
BRCA2	c13:32907359:C:A	9	B/LB	0.275953	0.404937	0.192815	0.562157
APC	c5:112176541:G:C	129	B/LB	0.0661811	0.460411	0.0519503	0.562293
APC	c5:112175831:T:C	1	VUS	-0.456168	0.648383	-0.579191	0.562596
APC	c5:112174536:G:C	3	VUS	0.200904	0.727966	0.334286	0.562747
BRCA2	c13:32906415:A:G	1	VUS	-0.767177	0.439282	-0.576342	0.562761
BRCA2	c13:32913804:A:G	18	B/LB	0.201383	0.352406	0.1258	0.562839
RET	c10:43606790:C:G	1	VUS	-0.572168	0.567311	-0.57784	0.563476
BRCA2	c13:32906626:T:C	3	B/LB	-0.610802	0.286216	-0.332146	0.563502
BRCA1	c17:41276093:A:G	36	B/LB	0.0526364	0.750707	-0.0963161	0.563549
PMS2	c7:6045537:T:C	1	VUS	0.488877	0.623677	0.575487	0.563554
BRCA2	c13:32937488:T:G	63	B/LB	-0.00313651	0.980011	0.0725774	0.563604
MEN1	c11:64575156:A:AG	2	VUS	0.410929	0.560741	0.407954	0.563604
APC	c5:112179509:A:C	1	VUS	-0.50066	0.617989	-0.579563	0.563738
BRCA2	c13:32913900:C:CTG	1	P/LP	-0.896194	0.366278	-0.574575	0.563962
CHEK2	c22:29126468:A:C	1	VUS	-0.606462	0.540828	-0.572518	0.56401
MLH1	c3:37067193:A:G	1	VUS	0.565005	0.571508	0.57599	0.564067
RET	c10:43612094:T:C	2	VUS	-0.399044	0.572863	-0.407811	0.564462
CHEK2	c22:29083950:A:G	1	VUS	0.595983	0.547651	0.5715	0.564517
APC	c5:112175363:A:G	4	VUS	0.408331	0.41432	0.287925	0.564886
MSH6	c2:48033620:A:C	1	VUS	-0.566966	0.5699	-0.573939	0.565027
TSC2	c16:2138462:A:G	3	B/LB	0.342627	0.55232	0.331669	0.56512
MSH6	c2:48026255:A:G	2	VUS	0.416535	0.554925	0.405493	0.565325
PMS2	c7:6048630:G:C	2	B/LB	-0.433343	0.538767	-0.405093	0.565558
MLH1	c3:37045960:G:A	22	B/LB	-0.0254088	0.905051	0.122372	0.565654
APC	c5:112137005:T:C	1	B/LB	-0.500086	0.617136	-0.574542	0.565735
MEN1	c11:64574511:T:C	1	VUS	-0.551676	0.580697	-0.573199	0.566045
TSC2	c16:2134269:T:C	1	VUS	0.598873	0.548672	0.572879	0.566177
BRCA1	c17:41246411:C:A	32	B/LB	-0.0205218	0.906997	-0.101389	0.566347
MSH6	c2:48033800:TAACTA:T	6	VUS	0.237747	0.559479	0.233292	0.566724
APC	c5:112175365:A:G	2	B/LB	-0.376424	0.594634	-0.405163	0.566807
BRCA2	c13:32953565:C:G	1	VUS	0.485861	0.624329	0.570265	0.566949
MLH1	c3:37092047:A:G	6	VUS	-0.234474	0.565221	-0.233394	0.567029
BRCA2	c13:32954172:G:A	1	VUS	-0.662029	0.504515	-0.569822	0.567188
BRCA2	c13:32906930:G:T	1	VUS	0.318872	0.747864	0.569518	0.567395
MLH1	c3:37061890:A:G	5	B/LB	-0.242274	0.5875	-0.255412	0.567419
RET	c10:43613894:C:T	1	B/LB	-0.554894	0.579069	-0.571939	0.567468
MSH6	c2:48026898:T:A	4	B/LB	0.300874	0.547295	0.285658	0.567602
RET	c10:43606651:C:CT	1	VUS	0.59684	0.550722	0.571698	0.567631
BRCA2	c13:32912554:A:G	1	B/LB	-0.677676	0.494496	-0.56905	0.567714
MLH1	c3:37056045:G:A	94	B/LB	0.051459	0.618186	0.0589846	0.567802
VHL	c3:10183867:T:C	1	B/LB	0.572546	0.566978	0.570851	0.56812
BRCA1	c17:41223048:G:A	29	B/LB	0.088298	0.631831	0.105859	0.568194
BRCA2	c13:32972582:T:C	1	VUS	-1.59185	0.108528	-0.56822	0.568278
TSC2	c16:2134608:G:C	1	B/LB	0.585559	0.557597	0.569569	0.568424
TSC2	c16:2138278:A:C	1	VUS	0.585559	0.557597	0.569569	0.568424
MLH1	c3:37034938:G:C	4	VUS	-0.275248	0.581459	-0.284735	0.56852
MSH6	c2:48026740:A:C	1	VUS	-0.554814	0.578156	-0.568393	0.56875
MLH1	c3:37053549:T:C	1	B/LB	-0.57284	0.566185	-0.568811	0.568934
APC	c5:112177464:A:G	1	VUS	-0.534808	0.592956	-0.56975	0.569029
MSH6	c2:48018217:T:C	1	VUS	0.682547	0.493908	0.567248	0.56953
PMS2	c7:6029479:G:C	4	VUS	-0.297284	0.55148	-0.283551	0.570012
BRCA2	c13:32899274:G:A	1	B/LB	-0.44802	0.651565	-0.565395	0.570259
PMS2	c7:6045632:G:A	1	B/LB	-0.53721	0.589731	-0.563727	0.5715
APC	c5:112177224:A:AAAAC	2	P/LP	0.458119	0.517256	0.400101	0.571689
MSH6	c2:48026307:G:A	1	VUS	-0.552186	0.579959	-0.563737	0.571923
RET	c10:43608401:A:G	1	VUS	-0.544104	0.5865	-0.565124	0.572122
BRCA2	c13:32914782:T:C	5	VUS	-0.402867	0.363862	-0.251563	0.572225
BRCA2	c13:32913947:T:C	9	B/LB	-0.321983	0.330258	-0.187504	0.572251
BRCA2	c13:32913662:G:A	4	B/LB	-0.157688	0.750642	0.281149	0.572487
BRCA1	c17:41197715:G:T	1	B/LB	0.0153994	0.987582	-0.561596	0.572793
MSH6	c2:48025835:A:C	3	VUS	-0.238284	0.679142	0.32469	0.572872
MSH6	c2:48030785:C:T	4	B/LB	0.288194	0.563504	0.281143	0.57295
MEN1	c11:64571875:T:C	2	VUS	0.412635	0.559041	0.397771	0.573306
APC	c5:112178569:G:A	2	B/LB	-0.381849	0.589414	-0.398305	0.573473
BRCA1	c17:41245987:T:C	1	VUS	0.364331	0.712686	0.560513	0.573526
RET	c10:43610049:T:A	1	B/LB	-0.54974	0.582738	-0.563205	0.57354
RET	c10:43608294:C:T	1	B/LB	-0.555065	0.579314	-0.563025	0.573885
APC	c5:112137021:A:C	1	B/LB	-0.537641	0.591127	-0.562654	0.573983
TSC2	c16:2131656:T:A	1	VUS	0.56293	0.573049	0.561036	0.574358
APC	c5:112175437:G:C	2	B/LB	0.458765	0.516725	0.397244	0.574492
CHEK2	c22:29083908:T:C	1	VUS	0.572361	0.563689	0.55637	0.574924
BRCA2	c13:32906673:T:C	1	VUS	-0.165804	0.867311	-0.558016	0.575412
BRCA2	c13:32910506:G:A	1	VUS	-0.342259	0.730069	-0.557438	0.575643
BRCA1	c17:41246512:A:G	3	B/LB	-0.618914	0.279435	-0.322404	0.575652
VHL	c3:10188328:T:C	29	B/LB	0.0316792	0.864575	0.103964	0.575665
BRCA2	c13:32910485:G:A	1	VUS	0.677861	0.494388	0.557273	0.575764
PMS2	c7:6042144:T:C	6	B/LB	0.254955	0.530867	0.227653	0.575769
RET	c10:43622042:T:C	1	VUS	-0.556321	0.5781	-0.559719	0.57578
BRCA1	c17:41244734:C:T	46	B/LB	0.12847	0.38082	0.0825328	0.575922
BRCA2	c13:32911565:G:A	6	VUS	-0.0221519	0.956384	-0.227318	0.57613
APC	c5:112154934:A:G	1	VUS	0.635782	0.525085	0.558992	0.576321
MSH6	c2:48030646:G:C	3	VUS	-0.324062	0.573854	-0.321861	0.576322
PMS2	c7:6017211:C:T	1	B/LB	-0.560066	0.574002	-0.556504	0.57644
VHL	c3:10191646:C:T	1	VUS	0.561751	0.5741	0.558101	0.576584
TSC2	c16:2112580:T:C	13	VUS	0.0650396	0.81439	0.154675	0.576647
MSH6	c2:48027565:A:C	1	VUS	-0.523544	0.599764	-0.556793	0.576664
RET	c10:43596095:G:A	11	VUS	0.179262	0.552689	0.16806	0.57778
BRCA2	c13:32910766:G:T	5	VUS	0.521942	0.239556	0.247973	0.577828
BRCA1	c17:41256155:T:G	3	B/LB	0.532395	0.351276	0.319695	0.578157
TSC2	c16:2134539:A:G	93	B/LB	0.0596716	0.562902	0.0573541	0.578183
MSH6	c2:48027548:C:T	1	VUS	-0.554272	0.578533	-0.554403	0.578307
APC	c5:112177588:C:T	1	VUS	-0.516883	0.605363	-0.556004	0.57834
VHL	c3:10183569:G:T	1	VUS	0.557564	0.576955	0.554749	0.578873
VHL	c3:10183527:C:A	22	VUS	-0.116717	0.584948	-0.118446	0.579391
PMS2	c7:6017314:T:C	26	VUS	0.122055	0.533337	0.108462	0.57987
RET	c10:43601999:A:G	1	VUS	-0.526433	0.598725	-0.55358	0.580008
APC	c5:112174616:T:G	1	VUS	-0.531281	0.595351	-0.553549	0.580019
APC	c5:112174935:A:G	1	VUS	-0.531281	0.595351	-0.553549	0.580019
RET	c10:43615133:T:C	2	VUS	0.423407	0.549435	0.391397	0.580022
APC	c5:112175663:T:C	1	VUS	-1.0758	0.282174	-0.553525	0.580036
MSH6	c2:48018253:T:C	1	VUS	-0.581421	0.560062	-0.551343	0.580401
BRCA2	c13:32911875:T:C	1	VUS	-0.258651	0.794287	-0.550013	0.580739
BRCA2	c13:32929042:G:C	13	VUS	0.0555828	0.840583	-0.153199	0.580782
MLH1	c3:37045932:A:C	1	VUS	-0.557693	0.576499	-0.551453	0.580787
APC	c5:112177743:T:C	1	VUS	0.609263	0.542537	0.551823	0.581245
BRCA2	c13:32968854:T:C	4	B/LB	-0.511895	0.302108	-0.274679	0.58126
PMS2	c7:6043312:G:T	22	B/LB	0.0431985	0.839252	0.117444	0.581295
TSC2	c16:2127607:C:T	1	VUS	0.556773	0.577131	0.550556	0.581409
APC	c5:112043533:C:G	8	B/LB	-0.0196324	0.955741	0.194959	0.581545
MSH6	c2:48033791:G:GTAAC	49	VUS	-0.0647191	0.650145	-0.0785792	0.581708
RET	c10:43595900:T:C	1	VUS	0.56052	0.575286	0.550577	0.582083
MSH6	c2:48027039:G:GGAA	1	VUS	-0.532688	0.593415	-0.548067	0.58266
APC	c5:112173676:T:C	1	B/LB	0.642137	0.52093	0.549684	0.582669
MLH1	c3:37091980:A:G	1	VUS	-0.563472	0.572685	-0.548878	0.582683
MSH6	c2:48027267:G:C	1	VUS	-0.559339	0.575804	-0.548027	0.583415
BRCA1	c17:41222997:G:C	5	VUS	-0.76254	0.0849369	-0.244074	0.583831
TSC2	c16:2138268:G:A	1	VUS	0.551296	0.580879	0.546898	0.583918
TSC2	c16:2129415:T:C	2	B/LB	0.448364	0.525431	0.386608	0.584031
MEN1	c11:64572265:G:C	1	VUS	-0.52664	0.598202	-0.547133	0.58406
RET	c10:43606829:A:G	4	VUS	0.284662	0.569277	0.273819	0.584077
APC	c5:112178763:C:T	3	VUS	-0.316103	0.584183	-0.31614	0.58414
RET	c10:43601842:T:C	1	VUS	-0.540345	0.58906	-0.547491	0.584143
TSC2	c16:2138299:T:C	1	B/LB	-0.547138	0.583742	-0.546398	0.584269
BRCA1	c17:41215920:A:G	5	VUS	0.235971	0.594027	0.243775	0.584337
TSC2	c16:2112554:A:G	1	B/LB	-0.529794	0.595875	-0.54625	0.584524
BRCA2	c13:32906977:G:A	10	B/LB	0.248767	0.429702	0.172815	0.584761
RET	c10:43600607:A:C	43	VUS	0.102131	0.509876	0.0844344	0.585866
RET	c10:43615116:T:C	1	VUS	0.565921	0.571549	0.544706	0.586055
RET	c10:43606762:T:A	2	B/LB	-0.383891	0.587392	-0.385153	0.586165
TSC2	c16:2134665:G:A	1	VUS	-0.574934	0.564798	-0.543556	0.586248
RET	c10:43597793:A:G	19	B/LB	-0.113927	0.621663	-0.125646	0.586261
BRCA2	c13:32907429:C:T	1	VUS	0.665878	0.50209	0.541404	0.586719
BRCA2	c13:32953436:C:T	1	B/LB	-0.61777	0.533439	-0.541283	0.586769
VHL	c3:10183681:G:C	31	B/LB	-0.0947164	0.598097	-0.0974875	0.587425
MSH6	c2:48010413:T:C	1	VUS	0.651311	0.513888	0.539555	0.588524
MSH6	c2:48027846:G:A	2	B/LB	0.358509	0.611385	0.381539	0.588556
MLH1	c3:37034925:C:T	1	VUS	-0.517535	0.604298	-0.539857	0.58881
PMS2	c7:6027154:A:G	7	B/LB	-0.114858	0.76056	-0.203715	0.588849
BRCA1	c17:41244544:T:TTTCCTC	2	VUS	-0.212451	0.761351	-0.380413	0.589002
TSC2	c16:2136733:G:C	1	VUS	-0.552116	0.58046	-0.539596	0.589091
VHL	c3:10183639:GGAGTCCGGCCCGGAA:G	2	VUS	0.383688	0.587221	0.381655	0.589196
APC	c5:112111363:A:G	2	VUS	0.449141	0.525548	0.382005	0.589249
TSC2	c16:2121781:A:G	1	B/LB	-0.543367	0.586454	-0.53933	0.589256
BRCA2	c13:32913216:C:A	1	VUS	0.0937528	0.924702	-0.537266	0.589539
BRCA2	c13:32972346:T:TTGTA	1	P/LP	0.390738	0.693652	0.53723	0.589566
CHEK2	c22:29091225:T:C	2	VUS	0.403741	0.564583	0.378261	0.589692
MLH1	c3:37089152:G:A	1	VUS	0.568881	0.569021	0.53774	0.590372
TSC2	c16:2098724:A:G	1	B/LB	-0.457984	0.646517	-0.537502	0.590434
BRCA2	c13:32914429:G:C	2	VUS	-0.249985	0.72155	-0.37853	0.590897
BRCA1	c17:41244775:G:T	5	B/LB	-0.31197	0.480936	-0.239474	0.590924
BRCA1	c17:41246741:T:C	5	B/LB	-0.31197	0.480936	-0.239474	0.590924
BRCA1	c17:41245931:T:C	1	B/LB	-0.470576	0.634296	-0.534328	0.591527
VHL	c3:10191472:A:G	1	VUS	0.539919	0.58907	0.535645	0.592016
APC	c5:112102993:C:T	1	VUS	-0.53397	0.59349	-0.535969	0.592108
MSH6	c2:48033757:C:T	2	VUS	-0.347681	0.62216	-0.377785	0.5922
TSC2	c16:2122233:C:T	1	VUS	0.540991	0.588205	0.535042	0.592332
RET	c10:43620397:T:C	3	B/LB	-0.309367	0.592365	-0.309341	0.592396
APC	c5:112173451:A:G	1	VUS	-0.505485	0.6134	-0.535559	0.592453
BRCA1	c17:41245637:G:A	11	B/LB	-0.363374	0.223247	-0.160601	0.5928
BRCA1	c17:41203102:G:C	1	B/LB	0.753731	0.446153	0.532285	0.592986
BRCA1	c17:41245132:T:C	1	VUS	0.627106	0.526131	0.531886	0.593222
BRCA1	c17:41243948:G:C	33	B/LB	0.0356797	0.836638	-0.0928773	0.593854
TSC2	c16:2129371:A:G	3	VUS	-0.261808	0.649782	-0.306905	0.594549
BRCA2	c13:32953905:A:G	1	VUS	-1.36347	0.169259	-0.529914	0.594639
PMS2	c7:6043354:T:C	2	VUS	-0.316507	0.653232	-0.374775	0.594735
BRCA1	c17:41244914:C:T	2	B/LB	0.343774	0.623116	0.374245	0.595056
RET	c10:43606658:A:G	1	VUS	0.552304	0.580842	0.531429	0.595221
TSC2	c16:2100485:A:G	8	VUS	-0.330252	0.349642	-0.187442	0.59555
PMS2	c7:6042107:T:C	1	VUS	0.525271	0.598028	0.528015	0.596117
BRCA1	c17:41244142:T:G	1	VUS	0.0643858	0.94814	-0.527933	0.596214
BRCA1	c17:41243477:C:T	1	B/LB	0.427766	0.665444	0.527245	0.596455
TSC2	c16:2120540:T:C	1	B/LB	0.546644	0.584128	0.528654	0.59658
TSC2	c16:2121870:A:G	34	B/LB	-0.093188	0.589815	-0.091447	0.5968
TSC2	c16:2121534:A:G	1	B/LB	-0.484155	0.627772	-0.52763	0.597236
BRCA2	c13:32914819:C:T	1	B/LB	0.714131	0.471627	0.526189	0.597282
BRCA2	c13:32944647:G:A	1	VUS	0.714131	0.471627	0.526189	0.597282
CHEK2	c22:29107934:T:C	3	VUS	-0.273217	0.633494	-0.302921	0.597323
APC	c5:112157672:C:T	2	B/LB	0.465307	0.510662	0.373308	0.597676
BRCA2	c13:32944567:A:G	1	VUS	0.424948	0.668365	0.524837	0.598178
BRCA2	c13:32915315:A:G	1	VUS	0.426398	0.667301	0.524489	0.59842
TSC2	c16:2138086:A:C	49	B/LB	-0.07505	0.599263	-0.0751979	0.598561
RET	c10:43596028:T:C	1	VUS	0.538122	0.590592	0.526023	0.598969
BRCA2	c13:32921032:T:C	2	VUS	-0.659518	0.347155	-0.370061	0.599278
BRCA1	c17:41244612:T:C	2	VUS	-1.07208	0.12542	-0.369859	0.599437
BRCA1	c17:41244984:G:T	1	VUS	0.913729	0.355857	0.523164	0.599447
BRCA2	c13:32906759:C:A	2	VUS	-0.439804	0.530653	-0.369705	0.599577
MSH6	c2:48033759:G:GAGA	1	VUS	-0.518215	0.603506	-0.522881	0.60012
MLH1	c3:37090386:C:T	2	B/LB	-0.371058	0.599544	-0.370201	0.600402
BRCA2	c13:32906766:T:C	44	B/LB	-0.156693	0.295291	0.0787319	0.600418
BRCA2	c13:32911093:G:T	2	B/LB	0.274941	0.695081	0.367853	0.601407
CHEK2	c22:29130696:A:G	5	VUS	0.272705	0.538463	0.231729	0.601453
MEN1	c11:64577585:A:G	1	VUS	-0.55214	0.58038	-0.521451	0.60162
TSC2	c16:2130243:T:C	17	B/LB	0.127862	0.599503	0.127017	0.601935
MSH6	c2:48018144:T:C	1	VUS	-0.533675	0.592922	-0.519955	0.602333
RET	c10:43572735:GGCTGCGTCTGCTGTTGCTGCT:G	1	VUS	0.533871	0.593557	0.521117	0.602409
RET	c10:43615142:G:C	6	VUS	-0.199315	0.625539	-0.212501	0.602854
CHEK2	c22:29121241:T:C	1	VUS	0.575882	0.561218	0.515275	0.60342
RET	c10:43613827:A:C	1	VUS	-0.518797	0.603999	-0.519283	0.60366
BRCA1	c17:41245027:A:G	87	B/LB	0.102094	0.336797	0.0555109	0.603864
PMS2	c7:6027052:A:T	1	VUS	0.55082	0.580341	0.516342	0.604264
RET	c10:43607553:T:C	1	VUS	0.527855	0.597699	0.518229	0.604397
MLH1	c3:37089165:T:A	1	VUS	0.518667	0.603465	0.517226	0.604486
BRCA2	c13:32936826:G:T	1	VUS	-0.39517	0.690355	-0.515759	0.604524
BRCA2	c13:32900392:C:T	1	VUS	0.0794308	0.936178	-0.515232	0.604892
APC	c5:112176318:C:G	4	VUS	0.0689388	0.890435	0.258852	0.604988
BRCA1	c17:41258486:A:C	2	B/LB	-0.43045	0.538326	-0.363942	0.605235
APC	c5:112157615:T:G	1	VUS	-0.480918	0.63073	-0.516862	0.605417
BRCA1	c17:41243800:A:C	1	P/LP	0.652362	0.509601	0.513885	0.605786
MSH6	c2:48026079:A:G	1	B/LB	-0.509481	0.609602	-0.514307	0.60609
BRCA2	c13:32931944:A:G	1	B/LB	-0.837452	0.398529	-0.512917	0.606516
RET	c10:43609013:C:T	3	VUS	-0.292329	0.612741	-0.297339	0.606665
RET	c10:43623563:C:T	2	VUS	-0.361258	0.60953	-0.363809	0.607006
MSH6	c2:48010459:T:C	1	VUS	-0.522411	0.600696	-0.513158	0.607034
CHEK2	c22:29083955:T:C	1	VUS	-0.490417	0.620767	-0.510061	0.607117
MLH1	c3:37045902:A:G	1	VUS	0.510714	0.609069	0.513087	0.607421
TSC2	c16:2113059:A:G	1	VUS	-0.502697	0.614661	-0.513001	0.607443
APC	c5:112175167:A:G	3	B/LB	-0.259038	0.653898	-0.296615	0.607675
TSC2	c16:2127681:A:G	1	VUS	-0.51212	0.608049	-0.512066	0.608104
MEN1	c11:64572283:A:C	3	VUS	-0.301954	0.600542	-0.29569	0.608141
APC	c5:112178555:G:A	1	VUS	-0.481082	0.630625	-0.512908	0.608191
RET	c10:43622190:G:T	1	VUS	0.517925	0.604628	0.512599	0.608349
BRCA1	c17:41244221:G:T	3	B/LB	-0.0413299	0.942316	-0.294298	0.608721
TSC2	c16:2121540:T:C	47	B/LB	-0.0760383	0.592143	-0.0726571	0.608731
MSH6	c2:48027137:T:C	1	VUS	0.651231	0.513937	0.509053	0.609774
PMS2	c7:6043353:T:C	1	B/LB	0.399784	0.688211	0.507965	0.610142
TSC2	c16:2138276:T:C	1	VUS	-0.519858	0.602636	-0.509136	0.610155
APC	c5:112178912:G:A	5	VUS	0.239905	0.591863	0.227947	0.610461
BRCA2	c13:32912986:A:T	2	B/LB	-0.720608	0.304271	0.358486	0.610711
MSH6	c2:48030603:T:C	24	VUS	-0.0911337	0.654717	-0.103685	0.610756
CHEK2	c22:29121360:T:A	19	B/LB	-0.224825	0.323047	-0.115875	0.6108
APC	c5:112176253:C:T	1	B/LB	-0.487765	0.62589	-0.508753	0.611105
APC	c5:112043478:T:C	1	VUS	-0.470692	0.638002	-0.50871	0.611106
CHEK2	c22:29126425:T:C	2	VUS	0.383756	0.584023	0.356628	0.611153
APC	c5:112173541:T:A	2	VUS	-0.3277	0.643275	-0.359596	0.611311
BRCA1	c17:41256160:G:A	1	B/LB	-0.11686	0.905978	-0.505988	0.611388
CHEK2	c22:29092932:G:T	1	VUS	-0.502758	0.611993	-0.50379	0.611533
PMS2	c7:6037022:C:G	2	B/LB	0.326956	0.642586	0.357209	0.612135
BRCA2	c13:32929041:C:G	1	VUS	0.0629965	0.949368	-0.504972	0.612139
PMS2	c7:6027032:A:G	1	VUS	0.664279	0.504917	0.505124	0.612141
TSC2	c16:2134326:A:G	1	VUS	0.51968	0.602861	0.506242	0.612286
BRCA2	c13:32953506:C:T	2	VUS	-0.473992	0.499314	-0.35691	0.612364
BRCA2	c13:32954275:T:A	2	VUS	0.615356	0.380327	-0.356618	0.61256
CHEK2	c22:29121265:T:C	9	B/LB	-0.171464	0.603852	-0.167377	0.612774
APC	c5:112136978:A:G	1	B/LB	-0.487483	0.626085	-0.50598	0.613045
BRCA2	c13:32905084:G:A	1	VUS	-0.316895	0.749374	-0.503596	0.613072
MLH1	c3:37035080:C:A	6	B/LB	0.213173	0.602225	0.206794	0.613147
BRCA2	c13:32914796:A:G	1	VUS	0.681895	0.491813	0.503482	0.613152
TSC2	c16:2132492:T:C	1	B/LB	-0.485272	0.626983	-0.50395	0.613798
BRCA2	c13:32906471:C:T	2	VUS	-0.257437	0.713611	-0.355023	0.614154
TSC2	c16:2130287:T:C	1	B/LB	0.51674	0.60493	0.503382	0.614313
MSH6	c2:48026067:G:T	1	B/LB	0.494973	0.619822	0.502402	0.614453
RET	c10:43606721:C:T	1	VUS	-0.509883	0.610385	-0.503889	0.614589
MSH6	c2:48010580:G:A	1	VUS	0.565262	0.57104	0.501696	0.614971
APC	c5:112178073:T:C	10	VUS	-0.123511	0.696613	-0.159331	0.614982
BRCA1	c17:41245835:C:T	1	VUS	0.350864	0.722884	0.500716	0.615125
BRCA2	c13:32912391:T:TGAC	1	VUS	-0.122809	0.90147	-0.500536	0.615231
TSC2	c16:2106666:T:G	1	VUS	0.505408	0.612754	0.501872	0.615259
TSC2	c16:2134627:G:A	1	VUS	-0.497759	0.618372	-0.502112	0.615322
RET	c10:43572749:TTGCTGCTGC:T	1	VUS	-0.501729	0.616082	-0.502702	0.615398
MSH6	c2:48027649:G:A	1	VUS	-0.511051	0.608499	-0.500691	0.615659
APC	c5:112175903:C:G	1	VUS	-0.50453	0.61401	-0.501706	0.615995
APC	c5:112177985:G:C	2	VUS	0.399006	0.572708	0.35461	0.616157
BRCA1	c17:41244457:C:T	1	VUS	0.52535	0.595377	0.498898	0.61634
APC	c5:112174029:G:A	2	VUS	-0.322293	0.648761	-0.354385	0.616485
MSH6	c2:48026949:G:A	2	B/LB	-0.362245	0.607869	-0.35339	0.616545
APC	c5:112174452:C:A	1	VUS	-0.396583	0.691778	-0.500323	0.616972
BRCA2	c13:32953445:C:T	2	VUS	-0.048913	0.944494	-0.352721	0.617003
RET	c10:43607555:A:G	13	VUS	-0.115004	0.678597	-0.138724	0.617184
MSH6	c2:48030720:A:G	1	VUS	0.445552	0.655186	0.498504	0.617202
MLH1	c3:37061870:T:C	3	B/LB	0.289258	0.615868	0.287841	0.617612
RET	c10:43596167:T:C	2	VUS	0.377761	0.59329	0.353072	0.617661
MLH1	c3:37081677:G:T	1	VUS	0.536085	0.591358	0.498254	0.617806
TSC2	c16:2134962:T:C	1	B/LB	-0.512233	0.607966	-0.498096	0.617922
BRCA1	c17:41276078:C:T	2	B/LB	0.490684	0.483144	0.351147	0.61808
BRCA2	c13:32911295:A:G	53	B/LB	-0.0722405	0.596429	-0.0681825	0.618597
RET	c10:43601928:C:G	2	VUS	-0.347923	0.622798	-0.352109	0.61862
RET	c10:43572749:TTGC:T	1	VUS	0.512665	0.608283	0.497852	0.618683
TSC2	c16:2134438:T:C	51	B/LB	0.0638522	0.626136	0.0651976	0.618897
TSC2	c16:2107145:A:G	7	B/LB	-0.370103	0.326852	-0.187554	0.619305
MSH6	c2:48026851:T:C	1	VUS	-0.510982	0.608548	-0.495002	0.619678
MSH6	c2:48033988:AAGGAATTATAGACTGACTACATTGGAAGCTTTGAGTTGACTTCT:A	3	VUS	0.271174	0.637964	0.285891	0.61971
PMS2	c7:6026433:T:C	1	VUS	0.539173	0.588376	0.494252	0.619823
APC	c5:112176791:A:G	1	VUS	-0.452756	0.651887	-0.497757	0.619907
BRCA2	c13:32918739:C:A	3	VUS	-0.508574	0.374634	-0.285192	0.619957
TSC2	c16:2134683:G:C	1	VUS	-0.505928	0.612429	-0.495245	0.619973
TSC2	c16:2124365:T:C	1	B/LB	0.487921	0.625101	0.494789	0.620256
MSH6	c2:48027283:C:A	1	B/LB	-0.51737	0.604075	-0.494152	0.62028
MSH6	c2:48033496:C:T	1	VUS	-0.501695	0.615078	-0.493338	0.620856
MSH6	c2:48030686:C:G	2	B/LB	0.348708	0.621141	0.348739	0.620986
TSC2	c16:2100395:T:C	2	B/LB	0.350167	0.619954	0.34849	0.621648
BRCA2	c13:32937554:A:G	5	VUS	0.432264	0.330371	0.219896	0.621861
PMS2	c7:6026549:G:A	1	VUS	-0.45763	0.64599	-0.491363	0.621872
BRCA2	c13:32911923:G:T	1	VUS	0.458988	0.643602	0.490786	0.622165
BRCA2	c13:32913723:T:G	1	VUS	0.743715	0.453674	0.491028	0.622169
MSH6	c2:48010604:G:A	1	VUS	-0.473347	0.635197	-0.491281	0.622312
BRCA2	c13:32953980:C:CTAAAAG	1	VUS	0.36526	0.712742	0.490243	0.622561
BRCA2	c13:32911938:C:T	1	VUS	0.415696	0.675167	0.490087	0.622628
APC	c5:112173877:G:C	4	B/LB	-0.324712	0.516292	-0.246184	0.62265
VHL	c3:10183885:C:G	1	VUS	-0.485962	0.626826	-0.49173	0.622734
RET	c10:43613901:G:A	2	VUS	-0.348984	0.621826	-0.34797	0.622839
TSC2	c16:2127677:A:C	3	B/LB	0.292542	0.611877	0.283377	0.623091
MSH6	c2:48026171:T:C	1	VUS	-0.503629	0.614185	-0.490825	0.623096
MSH6	c2:48026818:A:G	1	VUS	-0.503629	0.614185	-0.490825	0.623096
BRCA2	c13:32971143:G:A	1	VUS	0.441945	0.655937	0.489146	0.623296
BRCA2	c13:32931943:G:A	1	VUS	0.517925	0.60162	0.488683	0.623661
BRCA2	c13:32910716:A:C	1	VUS	0.703036	0.478538	0.488591	0.623733
TSC2	c16:2134399:A:G	1	B/LB	-0.503443	0.614136	-0.489633	0.623904
VHL	c3:10183666:A:G	3	B/LB	-0.280803	0.626665	-0.282656	0.624386
PMS2	c7:6042242:T:C	11	VUS	-0.143605	0.6337	-0.147552	0.6244
RET	c10:43606841:G:A	1	VUS	-0.484901	0.627839	-0.489655	0.624471
RET	c10:43609934:G:T	1	VUS	-0.483679	0.628706	-0.489572	0.62453
MSH6	c2:48027541:A:G	1	VUS	0.553125	0.579317	0.487779	0.624798
TSC2	c16:2138052:C:T	1	VUS	0.567977	0.569491	0.4883	0.624852
MEN1	c11:64572272:T:C	1	VUS	-0.423606	0.671472	-0.488159	0.62503
BRCA1	c17:41215386:A:C	3	B/LB	-0.369818	0.517328	-0.280858	0.62518
MEN1	c11:64573812:T:C	1	VUS	-0.471578	0.636809	-0.487932	0.625188
APC	c5:112178706:T:C	7	VUS	-0.349662	0.355368	-0.184741	0.625336
MLH1	c3:37059005:A:G	1	VUS	-0.486078	0.626408	-0.487151	0.62566
APC	c5:112102941:T:C	2	B/LB	-0.313472	0.657736	-0.345145	0.625688
BRCA1	c17:41245233:G:A	6	B/LB	-0.0868346	0.829784	0.198254	0.625808
BRCA2	c13:32910881:G:A	1	VUS	0.620447	0.531696	0.485448	0.62596
MSH6	c2:48026123:G:A	1	VUS	-0.489416	0.623756	-0.486043	0.626027
APC	c5:112175211:A:T	107	risk allele	0.0717061	0.45961	0.0472362	0.626165
RET	c10:43610138:A:T	1	VUS	-0.254588	0.799096	0.48691	0.626416
BRCA2	c13:32929297:T:A	1	B/LB	-0.344739	0.728208	-0.483922	0.627035
PMS2	c7:6029479:T:C	1	VUS	-0.436589	0.662059	-0.485226	0.627135
TSC2	c16:2138266:G:C	1	VUS	-0.493989	0.620806	-0.484858	0.627293
MLH1	c3:37048514:T:C	1	VUS	-0.485939	0.626572	-0.484837	0.627367
MLH1	c3:37067466:A:AGAG	1	VUS	0.518666	0.603466	0.484738	0.627374
BRCA1	c17:41226370:G:A	2	B/LB	-0.683467	0.328537	0.341781	0.627381
VHL	c3:10183753:G:C	2	VUS	-0.335277	0.635236	-0.34299	0.62747
MEN1	c11:64575574:T:G	1	VUS	0.508081	0.610989	0.484606	0.627583
BRCA1	c17:41243525:C:A	1	VUS	-1.25471	0.204776	-0.482144	0.628321
APC	c5:112175540:C:A	2	VUS	0.421196	0.551552	0.342104	0.628653
APC	c5:112173953:C:G	1	VUS	-1.03226	0.302158	-0.483816	0.628671
CHEK2	c22:29107974:T:C	7	VUS	-0.190193	0.611934	-0.181422	0.628703
MLH1	c3:37092115:A:G	1	VUS	0.480139	0.630691	0.482845	0.628779
BRCA1	c17:41223088:T:C	2	VUS	0.221996	0.750975	-0.340292	0.628881
BRCA1	c17:41243837:C:T	2	VUS	0.221996	0.750975	-0.340292	0.628881
BRCA2	c13:32906655:G:A	28	B/LB	-0.011929	0.949457	0.091309	0.628881
BRCA2	c13:32910403:C:T	28	B/LB	-0.011929	0.949457	0.091309	0.628881
RET	c10:43620417:C:T	1	VUS	-0.476599	0.633768	-0.483064	0.629172
MSH6	c2:48027702:C:T	1	B/LB	-0.486829	0.625592	-0.481518	0.629245
APC	c5:112178864:T:C	1	VUS	-0.445437	0.656117	-0.482371	0.629662
BRCA2	c13:32953937:A:G	1	P/LP	-0.559282	0.572885	-0.480198	0.629672
APC	c5:112173293:T:C	1	VUS	-0.443457	0.657548	-0.482279	0.629728
APC	c5:112175732:T:G	1	VUS	-0.443457	0.657548	-0.482279	0.629728
BRCA1	c17:41243964:C:T	1	VUS	-1.02889	0.298298	-0.479787	0.629911
MLH1	c3:37067129:A:C	6	B/LB	0.18252	0.583494	0.160388	0.629961
CHEK2	c22:29107938:A:T	5	VUS	0.252592	0.568825	0.213312	0.63065
TSC2	c16:2137951:A:G	7	VUS	-0.177829	0.637564	-0.181449	0.630748
APC	c5:112178548:A:G	1	VUS	0.596595	0.550914	0.480533	0.630967
MLH1	c3:37067242:T:C	2	VUS	0.363078	0.607108	0.339181	0.630984
BRCA1	c17:41256956:C:G	2	VUS	-0.0916992	0.895761	-0.33809	0.631284
MLH1	c3:37070416:G:A	1	B/LB	-0.468178	0.639168	-0.479193	0.631316
BRCA1	c17:41243908:T:C	4	B/LB	-0.645533	0.191885	-0.238864	0.631413
MLH1	c3:37053539:G:A	2	VUS	-0.338895	0.631325	-0.338727	0.631508
MSH6	c2:48010505:C:G	1	VUS	-0.466167	0.640499	-0.478449	0.6316
TSC2	c16:2110662:A:G	1	B/LB	-0.476503	0.63327	-0.478721	0.631706
BRCA2	c13:32910984:C:T	1	VUS	0.458128	0.644193	0.477283	0.631745
TSC2	c16:2137909:A:G	6	VUS	0.202886	0.618753	0.195398	0.631777
MSH6	c2:48027633:G:C	2	VUS	0.37165	0.598347	0.337765	0.631996
APC	c5:112164611:T:C	2	VUS	0.417794	0.554841	0.338525	0.63231
BRCA2	c13:32907075:A:C	10	VUS	0.122654	0.695872	0.150536	0.632735
MSH6	c2:48033641:A:G	4	B/LB	-0.206536	0.678885	-0.238327	0.632736
BRCA1	c17:41267744:G:T	1	B/LB	0.299834	0.761819	-0.475705	0.632827
TSC2	c16:2107112:T:C	1	B/LB	-0.490135	0.623532	-0.476576	0.633185
TSC2	c16:2106206:C:T	1	VUS	0.463828	0.642286	0.475436	0.633998
TSC2	c16:2131704:A:G	1	VUS	0.464833	0.641565	0.475237	0.63414
BRCA2	c13:32929047:C:G	7	VUS	0.234017	0.532572	0.179137	0.634177
TSC2	c16:2121610:A:G	8	VUS	0.163032	0.644286	0.168021	0.634202
TSC2	c16:2136334:G:T	1	B/LB	-0.448422	0.653437	-0.474286	0.634881
RET	c10:43597937:A:C	1	VUS	-0.457684	0.647269	-0.474693	0.635098
MSH6	c2:48033781:A:G	1	VUS	-0.504226	0.613294	-0.473218	0.635167
BRCA2	c13:32913148:C:T	5	B/LB	-0.232808	0.599769	-0.210976	0.635739
TSC2	c16:2104299:T:C	1	VUS	0.480735	0.630208	0.47227	0.636259
RET	c10:43606888:T:G	1	VUS	-0.478757	0.632203	-0.473021	0.636289
TSC2	c16:2122919:G:C	1	VUS	-0.483182	0.628466	-0.471919	0.636509
APC	c5:112179557:G:A	6	VUS	0.244885	0.54903	0.192735	0.637208
PMS2	c7:6048656:T:C	1	VUS	0.53644	0.590264	0.469782	0.637252
APC	c5:112175728:T:C	1	B/LB	0.527056	0.598327	0.471653	0.637334
MSH6	c2:48026989:G:C	12	VUS	0.145621	0.613744	0.135929	0.637418
RET	c10:43620364:C:G	1	VUS	-0.473573	0.635955	-0.471232	0.637625
APC	c5:112174269:C:A	1	VUS	0.0143828	0.988532	0.470927	0.637908
APC	c5:112157597:G:A	1	B/LB	0.635442	0.525283	0.470789	0.637909
TSC2	c16:2138499:T:C	17	B/LB	0.114693	0.607963	0.105185	0.638044
APC	c5:112178680:C:A	1	VUS	-0.446408	0.655417	-0.470475	0.638135
TSC2	c16:2120468:T:C	1	B/LB	-0.359948	0.718496	-0.469448	0.638279
BRCA2	c13:32911315:A:G	1	B/LB	0.508281	0.608374	0.467812	0.638532
APC	c5:112170666:A:G	2	VUS	-0.325428	0.645483	-0.331702	0.639131
TSC2	c16:2136872:G:GGTGA	1	VUS	0.478976	0.631459	0.467737	0.639501
APC	c5:112116519:G:A	3	B/LB	-0.23926	0.678798	-0.270494	0.639668
APC	c5:112177979:G:A	1	VUS	-0.388568	0.697983	-0.468778	0.639679
RET	c10:43610136:A:G	5	B/LB	0.227921	0.611208	0.209867	0.639725
BRCA2	c13:32907259:A:G	10	B/LB	0.12367	0.694706	0.148036	0.639809
BRCA1	c17:41243809:T:C	7	B/LB	0.339848	0.364099	0.176321	0.639921
BRCA2	c13:32913210:A:G	2	VUS	0.341263	0.626599	0.329312	0.640039
APC	c5:112174138:T:G	13	VUS	0.0540792	0.845591	0.129803	0.640185
APC	c5:112173439:G:A	3	B/LB	0.396559	0.492478	0.270022	0.640245
BRCA2	c13:32936737:C:T	1	VUS	0.353605	0.721487	0.464396	0.640978
RET	c10:43600492:C:G	2	VUS	-0.325723	0.645159	-0.329694	0.641136
TSC2	c16:2115530:A:G	3	VUS	-0.255781	0.657298	-0.268638	0.641269
TSC2	c16:2137888:G:A	3	VUS	0.261501	0.650141	0.268616	0.641297
CHEK2	c22:29095917:G:C	2	VUS	0.35145	0.616068	0.326653	0.641432
RET	c10:43608354:A:G	5	VUS	-0.195463	0.662185	-0.208302	0.641505
TSC2	c16:2136784:A:G	1	VUS	-0.300378	0.763555	-0.464888	0.641541
MSH6	c2:48030606:T:A	2	VUS	0.321522	0.648659	0.328283	0.641664
MSH6	c2:48027363:A:G	2	B/LB	-0.343967	0.62589	-0.328077	0.641815
BRCA2	c13:32972743:GTGAATTATA:G	32	B/LB	0.139575	0.426445	0.0819252	0.64195
BRCA2	c13:32972745:CT:C	32	VUS	0.139575	0.426445	0.0819252	0.64195
BRCA1	c17:41245824:C:T	2	VUS	0.457703	0.512958	0.327391	0.641982
RET	c10:43600617:G:C	3	VUS	-0.262006	0.650073	-0.268358	0.642176
MSH6	c2:48030643:T:C	1	VUS	0.363274	0.715785	0.463203	0.642346
CHEK2	c22:29090074:T:C	42	B/LB	0.0868427	0.572268	0.0714594	0.642413
BRCA2	c13:32972370:C:T	10	B/LB	-0.174044	0.579595	-0.146436	0.64245
BRCA1	c17:41234533:C:T	1	B/LB	-0.741018	0.45381	-0.462094	0.642589
APC	c5:112179169:G:T	5	VUS	-0.126159	0.777967	-0.207615	0.642629
TSC2	c16:2114406:C:G	2	B/LB	-0.357686	0.612458	-0.327471	0.642824
RET	c10:43622167:C:T	1	VUS	-0.475366	0.634661	-0.463926	0.642833
MEN1	c11:64577267:C:G	1	VUS	0.470492	0.637628	0.462815	0.643145
APC	c5:112173918:A:G	3	VUS	-0.195457	0.735062	-0.267527	0.643236
BRCA2	c13:32972849:T:G	1	VUS	0.167702	0.865747	0.460986	0.643429
RET	c10:43606686:A:C	1	VUS	0.488574	0.62536	0.462735	0.643763
BRCA2	c13:32906637:T:G	1	B/LB	-0.274954	0.78164	-0.460302	0.643925
MSH6	c2:48028285:A:G	1	VUS	-0.396675	0.690967	-0.460904	0.644026
MSH6	c2:48027615:T:C	2	B/LB	0.306847	0.663695	0.325856	0.64414
RET	c10:43622098:G:C	1	VUS	-0.467875	0.639969	-0.461882	0.644261
APC	c5:112111380:T:C	2	B/LB	-0.304829	0.666618	-0.326515	0.644482
TSC2	c16:2136881:C:G	1	VUS	0.478329	0.632099	0.460453	0.6449
MSH6	c2:48033968:ATAAATTGCTGACTTTGATTAAGGAATTAT:A	1	VUS	-0.462655	0.642856	-0.459623	0.644917
VHL	c3:10183460:G:A	1	VUS	-0.458308	0.646572	-0.460382	0.645076
TSC2	c16:2103463:G:A	1	B/LB	0.476942	0.632916	0.459694	0.645278
VHL	c3:10183487:T:C	2	VUS	0.332122	0.638423	0.325226	0.645404
BRCA1	c17:41228548:T:C	1	VUS	0.00620477	0.994997	-0.457942	0.645705
BRCA1	c17:41246100:G:A	1	VUS	-0.26787	0.78656	-0.457592	0.645832
BRCA2	c13:32930563:T:A	1	P/LP	0.0904446	0.927351	0.457556	0.645901
APC	c5:112128185:T:C	1	VUS	0.560695	0.575172	0.45897	0.6464
TSC2	c16:2105473:T:C	11	VUS	0.13715	0.648813	0.137947	0.646926
MLH1	c3:37034922:T:G	2	VUS	-0.308263	0.66282	-0.323799	0.646967
RET	c10:43604572:T:C	15	VUS	0.0269989	0.916911	0.11848	0.647085
RET	c10:43595992:T:C	3	B/LB	-0.249137	0.666198	-0.264395	0.647103
TSC2	c16:2131724:G:A	1	VUS	-0.488071	0.625015	-0.457148	0.64712
APC	c5:112162884:T:A	14	B/LB	-0.179835	0.503946	-0.122873	0.647949
BRCA2	c13:32905087:AAAG:A	1	VUS	-0.647246	0.51408	-0.45331	0.648967
VHL	c3:10183895:T:G	1	VUS	-0.446666	0.654959	-0.454831	0.649066
BRCA1	c17:41242967:A:G	1	B/LB	1.09937	0.266553	0.452684	0.649465
MSH6	c2:48033708:AATCTCCCAGAGGAAGTT:A	1	P/LP	-0.443149	0.656927	-0.452698	0.649906
BRCA2	c13:32911807:C:T	1	VUS	-0.807797	0.41544	-0.451957	0.649944
TSC2	c16:2138479:T:C	1	B/LB	0.438286	0.660774	0.453112	0.650068
TSC2	c16:2129637:T:C	2	VUS	0.324173	0.646171	0.32005	0.650385
MLH1	c3:37090443:G:T	1	VUS	0.49379	0.621085	0.452664	0.650459
BRCA2	c13:32899239:G:A	1	VUS	-0.334703	0.735803	-0.451168	0.650515
BRCA2	c13:32972574:G:C	1	P/LP	0.405994	0.682365	0.451184	0.650542
MSH6	c2:48027506:C:T	3	VUS	0.274167	0.634155	0.260785	0.650678
MLH1	c3:37092123:C:CAA	1	P/LP	-0.44431	0.656396	-0.452114	0.65077
CHEK2	c22:29121019:A:G	46	VUS	0.09371	0.522004	0.066304	0.650789
BRCA2	c13:32972880:A:C	2	VUS	0.318604	0.649674	0.318603	0.650955
MLH1	c3:37067253:T:C	1	B/LB	0.436647	0.661907	0.45154	0.65114
TSC2	c16:2111946:T:C	1	B/LB	-0.450695	0.651899	-0.451684	0.651201
TSC2	c16:2115581:T:C	1	VUS	-0.450695	0.651899	-0.451684	0.651201
RET	c10:43604517:T:C	1	VUS	-0.449038	0.653493	-0.452047	0.651325
APC	c5:112102099:A:G	1	VUS	-0.128268	0.898015	0.451807	0.651657
VHL	c3:10183807:G:C	1	VUS	0.453152	0.650281	0.450618	0.652102
APC	c5:112102927:T:C	3	VUS	-0.225019	0.696858	-0.260292	0.652254
TSC2	c16:2130258:A:G	1	VUS	-0.482152	0.629224	-0.449072	0.652947
BRCA2	c13:32911018:G:A	1	B/LB	-0.0932721	0.925086	-0.447696	0.653025
MSH6	c2:48025864:G:C	1	VUS	0.356925	0.720542	0.447979	0.653319
BRCA2	c13:32911762:C:G	2	VUS	-0.451537	0.519749	-0.316201	0.653413
TSC2	c16:2115609:T:C	1	B/LB	0.456178	0.647931	0.448442	0.653523
RET	c10:43600505:T:C	5	VUS	-0.195472	0.662164	-0.200743	0.65364
TSC2	c16:2121877:A:G	4	VUS	-0.22489	0.652424	-0.224008	0.653713
MSH6	c2:48010496:T:C	15	VUS	0.118209	0.646973	0.115747	0.653726
TSC2	c16:2134230:T:C	24	VUS	0.103666	0.611834	0.0915813	0.65395
VHL	c3:10191585:G:A	2	VUS	0.317692	0.653081	0.31637	0.654424
TSC2	c16:2104300:A:G	1	VUS	-0.473368	0.635516	-0.446886	0.654557
TSC2	c16:2098703:A:G	1	VUS	0.471983	0.636515	0.446843	0.654598
BRCA2	c13:32911546:A:G	4	B/LB	0.241601	0.626327	0.222707	0.654825
BRCA2	c13:32915023:A:T	1	B/LB	-0.0864337	0.930598	-0.445368	0.65487
APC	c5:112173613:T:C	23	B/LB	0.0592632	0.776465	0.0930993	0.655569
TSC2	c16:2104359:T:C	1	B/LB	0.446585	0.654705	0.445241	0.655693
BRCA1	c17:41245900:G:T	18	B/LB	-0.308177	0.18646	-0.104678	0.655733
BRCA1	c17:41246092:G:A	18	B/LB	-0.308177	0.18646	-0.104678	0.655733
BRCA1	c17:41251803:C:T	18	B/LB	-0.308177	0.18646	-0.104678	0.655733
VHL	c3:10191638:C:A	3	VUS	-0.256839	0.656396	-0.257338	0.655767
TSC2	c16:2108881:T:C	2	VUS	0.306801	0.663923	0.31474	0.655795
MSH6	c2:48027755:G:T	1	VUS	0.383563	0.700655	0.444029	0.656175
CHEK2	c22:29107991:C:T	1	VUS	-0.47475	0.631951	-0.441177	0.656485
BRCA2	c13:32912919:G:A	1	VUS	-0.0163614	0.986846	0.443031	0.656549
CHEK2	c22:29083964:C:CTAG	1	VUS	-0.444479	0.653841	-0.440808	0.656759
BRCA2	c13:32911739:G:A	1	VUS	-0.701655	0.479348	-0.442269	0.656962
BRCA2	c13:32915230:G:A	1	B/LB	-0.0837076	0.93278	0.442361	0.65704
MLH1	c3:37089020:T:C	4	B/LB	-0.218916	0.661604	-0.222025	0.657117
BRCA2	c13:32912014:G:T	1	B/LB	1.09492	0.269673	0.441932	0.65721
TSC2	c16:2121587:A:G	1	VUS	-0.43922	0.660037	-0.442526	0.657657
BRCA2	c13:32914891:G:A	1	VUS	0.0929471	0.925347	-0.440854	0.65799
TSC2	c16:2136825:C:A	1	VUS	-0.45082	0.651645	-0.442046	0.658005
BRCA1	c17:41245465:A:C	1	B/LB	-0.781832	0.429332	-0.440463	0.658232
VHL	c3:10183530:T:G	1	VUS	-0.438731	0.660745	-0.442138	0.658272
BRCA1	c17:41245751:G:A	1	B/LB	0.136306	0.890464	-0.440468	0.65839
MLH1	c3:37055919:G:A	1	VUS	0.435402	0.66281	0.441388	0.658479
APC	c5:112175651:G:A	51	VUS	-0.0457968	0.745552	-0.0623671	0.658543
APC	c5:112176184:C:T	51	B/LB	-0.0457968	0.745552	-0.0623671	0.658543
BRCA2	c13:32912623:CTGAGGA:C	1	P/LP	0.202513	0.838248	0.439605	0.658929
PMS2	c7:6017219:T:C	1	VUS	0.388956	0.696282	0.439241	0.659351
MLH1	c3:37067357:A:G	2	VUS	0.340627	0.629514	0.31066	0.659971
BRCA2	c13:32954261:A:G	27	B/LB	0.109274	0.568458	0.0846237	0.659982
BRCA2	c13:32914277:G:A	26	B/LB	-0.134531	0.493386	-0.0866655	0.660294
MSH6	c2:48026175:T:C	1	B/LB	-0.452587	0.650103	-0.438351	0.660294
BRCA2	c13:32972691:G:A	1	VUS	0.624946	0.528684	-0.437605	0.660352
BRCA2	c13:32914419:T:G	2	VUS	0.422681	0.546871	0.309124	0.660752
MSH6	c2:48018244:T:C	1	VUS	-0.425143	0.670027	-0.437647	0.660806
PMS2	c7:6017376:C:T	3	VUS	0.27449	0.633232	0.252047	0.661265
BRCA1	c17:41256885:G:A	1	VUS	0.62918	0.524764	0.436244	0.661301
APC	c5:112176815:A:T	2	VUS	-0.229068	0.74607	-0.309606	0.661617
APC	c5:112102961:A:G	1	VUS	-0.389292	0.69716	-0.437508	0.661853
MSH6	c2:48010371:T:G	6	VUS	-0.164515	0.686899	-0.178354	0.662017
APC	c5:112177725:T:G	1	VUS	0.569877	0.568902	0.437222	0.662067
BRCA2	c13:32910980:G:A	1	VUS	0.152478	0.877859	0.4353	0.662093
MSH6	c2:48032767:G:A	1	VUS	-0.415533	0.677058	-0.435799	0.662148
BRCA2	c13:32913518:G:A	1	VUS	-0.327643	0.741173	-0.435075	0.662192
RET	c10:43597904:G:A	3	VUS	-0.249358	0.665955	-0.252335	0.662213
APC	c5:112179113:A:G	1	VUS	-0.401433	0.688205	-0.436947	0.662261
VHL	c3:10183772:T:C	22	B/LB	0.0948613	0.656394	0.0929468	0.662891
APC	c5:112178906:T:C	1	VUS	-0.992078	0.32132	-0.435143	0.66357
RET	c10:43606754:A:G	1	VUS	-0.432999	0.665151	-0.434804	0.663841
TSC2	c16:2120499:C:T	1	VUS	-0.401528	0.687602	-0.433355	0.664314
BRCA2	c13:32969076:A:G	1	VUS	-0.391799	0.692861	-0.431774	0.6646
BRCA1	c17:41244062:A:AT	1	P/LP	0.46924	0.635256	0.431659	0.66464
MSH6	c2:48033791:G:GTAACTAACTAACTATAATGGAATTA	1	VUS	0.398177	0.689831	0.432316	0.664684
PMS2	c7:6035204:A:C	1	VUS	-0.528831	0.595578	-0.431689	0.664818
BRCA2	c13:32912516:G:A	1	VUS	0.806425	0.416235	0.431457	0.664831
RET	c10:43606839:G:A	2	VUS	-0.304364	0.666971	-0.306401	0.664878
PMS2	c7:6027093:A:G	1	VUS	0.338218	0.734243	0.430748	0.665476
APC	c5:112179607:G:A	1	B/LB	-0.316805	0.751788	-0.432839	0.66565
BRCA2	c13:32913391:G:C	1	VUS	0.660146	0.505797	0.430088	0.66588
BRCA2	c13:32914913:T:G	1	VUS	0.660146	0.505797	0.430088	0.66588
APC	c5:112173292:G:A	1	VUS	-0.414512	0.678605	-0.431925	0.665905
RET	c10:43600578:A:G	1	VUS	0.443518	0.657532	0.43166	0.666126
MSH6	c2:48028226:A:G	2	VUS	0.302579	0.66804	0.303963	0.666502
RET	c10:43606831:T:A	1	VUS	-0.43048	0.666933	-0.431045	0.666522
VHL	c3:10183723:T:C	1	B/LB	-0.427042	0.669199	-0.430532	0.666652
TSC2	c16:2134671:C:G	3	VUS	-0.25216	0.661847	-0.248351	0.666659
APC	c5:112173928:C:G	1	VUS	0.464767	0.642215	0.430564	0.666896
MLH1	c3:37056007:A:G	1	B/LB	0.430657	0.666264	0.429729	0.666953
MSH6	c2:48033791:GTAAC:G	21	B/LB	-0.0825965	0.704606	-0.0936834	0.667086
MSH6	c2:48033695:T:A	1	VUS	0.32379	0.745538	0.428782	0.667258
APC	c5:112151295:T:C	1	B/LB	-0.341654	0.732749	-0.430112	0.667282
CHEK2	c22:29095885:C:T	2	VUS	-0.222369	0.751043	-0.301461	0.667353
MSH6	c2:48028201:C:G	2	VUS	0.308094	0.662333	0.303023	0.667443
BRCA2	c13:32911665:G:A	1	VUS	-1.19636	0.227813	-0.427763	0.667548
APC	c5:112177494:C:T	1	VUS	-0.386327	0.699355	-0.429488	0.667678
TSC2	c16:2120471:T:C	3	B/LB	0.273245	0.635591	0.247507	0.667767
TSC2	c16:2130202:T:C	1	VUS	-0.435532	0.662715	-0.428089	0.668146
BRCA2	c13:32912345:G:GAAA	10	VUS	-0.350952	0.263666	0.135018	0.668407
BRCA2	c13:32971100:G:C	1	B/LB	-0.979865	0.323237	-0.426117	0.66873
BRCA2	c13:32912560:A:G	146	B/LB	-0.101015	0.220248	-0.0353956	0.668759
VHL	c3:10183843:T:C	2	VUS	0.308963	0.66204	0.302316	0.668868
RET	c10:43596089:T:A	1	VUS	-0.426533	0.669804	-0.427284	0.669257
TSC2	c16:2103375:A:G	2	B/LB	0.296181	0.674883	0.30159	0.669309
TSC2	c16:2134620:T:C	1	VUS	0.444413	0.656277	0.426178	0.669541
APC	c5:112179530:G:C	1	VUS	-0.341975	0.732489	-0.426828	0.669649
CHEK2	c22:29130645:T:TG	1	VUS	-0.451785	0.648531	-0.422779	0.66995
BRCA2	c13:32929030:A:C	1	VUS	0.270591	0.785019	0.42428	0.670074
TSC2	c16:2137891:A:G	2	B/LB	-0.290648	0.680614	-0.300771	0.67015
RET	c10:43620379:A:G	4	VUS	-0.196609	0.694284	-0.213045	0.670177
APC	c5:112179573:G:C	1	VUS	-0.313025	0.754345	-0.425879	0.670305
APC	c5:112164649:A:T	1	VUS	-0.365432	0.714907	-0.4258	0.670388
MSH6	c2:48032800:G:A	1	VUS	0.442402	0.657468	0.42433	0.670508
APC	c5:112111353:G:A	17	B/LB	0.109242	0.652682	0.103194	0.670748
APC	c5:112164557:C:T	17	VUS	0.109242	0.652682	0.103194	0.670748
APC	c5:112178164:T:A	17	VUS	0.109242	0.652682	0.103194	0.670748
MSH6	c2:48026748:C:CAAAGAA	1	VUS	-0.428723	0.667412	-0.423659	0.670999
TSC2	c16:2129680:A:G	1	VUS	-0.41209	0.679882	-0.423816	0.671314
APC	c5:112178782:C:G	1	B/LB	-0.385955	0.69963	-0.424245	0.671496
RET	c10:43615626:G:A	1	VUS	-0.401762	0.687942	-0.423237	0.67221
TSC2	c16:2122960:C:T	4	B/LB	-0.199042	0.690163	-0.21117	0.672365
BRCA1	c17:41251898:A:C	1	P/LP	-0.141125	0.886688	-0.421513	0.672407
PMS2	c7:6017278:T:C	2	VUS	-0.285054	0.685752	-0.297741	0.672561
PMS2	c7:6026673:C:T	2	VUS	-0.285054	0.685752	-0.297741	0.672561
BRCA2	c13:32914650:A:C	1	VUS	0.244885	0.805031	0.420893	0.672591
TSC2	c16:2136298:A:G	2	B/LB	-0.204892	0.771687	-0.29834	0.672666
CHEK2	c22:29091121:CT:C	1	P/LP	0.413575	0.676494	0.418469	0.673121
RET	c10:43610089:G:C	2	VUS	0.317216	0.654145	0.298695	0.673132
MSH6	c2:48027790:T:G	2	VUS	-0.29417	0.676862	-0.297607	0.673195
BRCA2	c13:32911417:T:C	1	VUS	0.315013	0.750814	0.419747	0.673395
MEN1	c11:64572045:A:C	2	VUS	0.301641	0.669305	0.297059	0.674055
CHEK2	c22:29092957:C:T	1	VUS	0.492224	0.619473	0.416944	0.674244
APC	c5:112162855:A:G	1	VUS	0.445887	0.655993	0.420249	0.674603
MSH6	c2:48026284:G:C	1	VUS	-0.42495	0.670209	-0.418309	0.674957
MSH6	c2:48033698:G:A	1	B/LB	-0.42495	0.670209	-0.418309	0.674957
APC	c5:112177765:A:C	1	B/LB	-0.392807	0.694563	-0.419009	0.675316
RET	c10:43610133:T:C	2	B/LB	-0.295504	0.676182	-0.296058	0.675609
MSH6	c2:48032057:C:A	1	VUS	0.380308	0.703074	0.417138	0.675774
MEN1	c11:64577207:A:T	4	B/LB	-0.091683	0.810105	-0.159521	0.675902
BRCA2	c13:32914046:T:G	1	B/LB	0.739715	0.455835	0.416054	0.676102
BRCA2	c13:32906796:C:A	2	VUS	-1.86946	0.00768521	-0.294189	0.676117
PMS2	c7:6017223:C:T	1	VUS	0.330268	0.740316	0.416249	0.676151
RET	c10:43601815:G:A	1	B/LB	-0.425293	0.670708	-0.417742	0.676219
TSC2	c16:2136202:T:C	1	B/LB	0.424065	0.672751	0.419176	0.676323
MSH6	c2:48027393:T:C	2	B/LB	-0.284967	0.686281	-0.294324	0.676446
APC	c5:112176494:A:G	1	VUS	-0.400371	0.689026	-0.417513	0.676451
TSC2	c16:2129638:C:G	1	VUS	0.422035	0.672551	0.41657	0.676564
BRCA2	c13:32911794:G:A	1	VUS	-0.637798	0.52024	-0.415397	0.676584
BRCA2	c13:32972673:T:C	1	B/LB	0.321237	0.746091	0.414845	0.677032
TSC2	c16:2112547:T:C	1	VUS	0.433255	0.664426	0.415969	0.677057
BRCA2	c13:32910586:G:A	1	B/LB	1.00528	0.310844	0.414481	0.677258
BRCA2	c13:32914229:C:T	1	VUS	-0.202573	0.838185	-0.414068	0.677562
BRCA2	c13:32968861:C:T	17	B/LB	0.117293	0.626294	0.100402	0.678
APC	c5:112179352:G:A	1	B/LB	-0.293208	0.769442	-0.414975	0.678268
CHEK2	c22:29083926:T:C	1	VUS	-0.406678	0.681591	-0.411274	0.678422
BRCA1	c17:41258527:C:T	2	VUS	-0.454377	0.51634	-0.292164	0.678442
TSC2	c16:2134310:A:G	1	VUS	-0.405972	0.684331	-0.413983	0.678461
TSC2	c16:2115520:A:G	1	VUS	0.484921	0.627288	0.413661	0.678746
MLH1	c3:37050367:G:A	1	B/LB	0.452739	0.650261	0.413393	0.678889
MSH6	c2:48033721:AAGTT:A	1	P/LP	-0.432035	0.665171	-0.412187	0.679571
BRCA2	c13:32914593:A:G	1	VUS	-0.678173	0.494238	-0.410988	0.679868
MSH6	c2:48028192:T:C	2	VUS	-0.271425	0.700448	-0.290731	0.680173
TSC2	c16:2121583:A:G	1	VUS	0.424861	0.670665	0.411868	0.680185
BRCA2	c13:32911504:G:T	1	VUS	0.29391	0.767097	0.410286	0.680465
RET	c10:43623661:A:G	1	VUS	-0.410435	0.681568	-0.411649	0.680678
VHL	c3:10191563:A:G	2	VUS	-0.292273	0.679223	-0.290479	0.681078
CHEK2	c22:29091782:A:G	2	VUS	0.303442	0.665123	0.288147	0.681276
TSC2	c16:2131610:T:C	1	VUS	0.427456	0.668619	0.409988	0.681416
RET	c10:43606686:T:C	1	VUS	-0.411676	0.68069	-0.409921	0.681976
PMS2	c7:6026429:C:T	1	VUS	0.494514	0.619696	0.407467	0.682596
BRCA1	c17:41244495:TTCTCA:T	1	P/LP	-1.05114	0.287969	-0.406288	0.683248
APC	c5:112178345:G:A	1	VUS	-0.355458	0.72234	-0.407705	0.683595
APC	c5:112176128:T:C	1	VUS	-0.421955	0.673168	-0.407241	0.683938
BRCA1	c17:41246152:C:G	1	VUS	-0.184517	0.85209	-0.405301	0.684087
TSC2	c16:2104421:T:C	1	VUS	0.413107	0.679087	0.406313	0.684091
TSC2	c16:2122297:C:G	8	B/LB	0.159803	0.650863	0.143517	0.684434
PMS2	c7:6027039:C:T	2	VUS	0.362027	0.607328	0.286306	0.684445
MLH1	c3:37089021:A:G	1	B/LB	-0.405976	0.684378	-0.405699	0.684593
RET	c10:43606731:T:C	1	VUS	-0.404266	0.686097	-0.406301	0.684601
BRCA2	c13:32906602:A:G	1	B/LB	0.0968647	0.922219	-0.404234	0.684838
APC	c5:112179057:G:A	2	VUS	-0.190963	0.787192	-0.287088	0.684854
MEN1	c11:64571798:T:C	1	VUS	0.395706	0.691958	0.40508	0.685065
PMS2	c7:6027227:A:G	1	VUS	0.258125	0.795563	0.403256	0.685647
BRCA2	c13:32912263:G:A	1	B/LB	-0.115427	0.907377	-0.402668	0.685998
PMS2	c7:6026920:T:C	2	B/LB	-0.779581	0.268453	0.28449	0.686338
APC	c5:112175528:G:A	16	VUS	-0.142369	0.56931	-0.101015	0.686383
MSH6	c2:48018059:A:G	1	VUS	-0.41343	0.6786	-0.402695	0.686391
TSC2	c16:2120451:T:C	1	VUS	-0.377134	0.705665	-0.403157	0.686414
TSC2	c16:2134583:G:A	2	B/LB	0.28737	0.684157	0.285187	0.686442
BRCA2	c13:32915240:G:A	3	B/LB	-0.320932	0.575234	0.23188	0.686738
BRCA1	c17:41203085:A:G	1	VUS	0.307678	0.755814	0.401587	0.686755
MSH6	c2:48026203:T:C	2	VUS	0.28434	0.686931	0.28433	0.686836
MSH6	c2:48010477:T:C	1	VUS	-0.395826	0.691593	-0.402091	0.686863
TSC2	c16:2130353:A:G	1	B/LB	-0.40907	0.682051	-0.401991	0.687274
BRCA2	c13:32912641:G:T	1	VUS	-0.229826	0.816853	0.400274	0.687848
BRCA1	c17:41246305:T:C	1	VUS	0.825661	0.403918	0.399858	0.687995
APC	c5:112162807:A:G	1	VUS	0.508657	0.611117	0.401714	0.687998
BRCA2	c13:32954289:T:C	1	VUS	0.683685	0.490674	-0.399488	0.688307
PMS2	c7:6048651:T:G	1	VUS	0.508512	0.609758	0.399374	0.688516
MEN1	c11:64575486:T:C	2	B/LB	-0.237108	0.737074	-0.283075	0.688571
RET	c10:43613906:T:G	2	P/LP	0.305741	0.665569	0.283435	0.68864
BRCA2	c13:32914245:G:A	3	VUS	0.189261	0.74106	0.230298	0.688768
APC	c5:112103027:A:G	1	VUS	-0.383732	0.701288	-0.400371	0.688999
PMS2	c7:6027163:G:T	1	VUS	0.41727	0.675337	0.398576	0.689104
PMS2	c7:6029581:T:C	1	VUS	-0.396685	0.690523	-0.398266	0.689354
TSC2	c16:2112017:A:C	1	VUS	0.40287	0.686613	0.398773	0.689647
BRCA2	c13:32893369:C:G	17	B/LB	0.0235944	0.921908	-0.096489	0.689651
VHL	c3:10191623:G:A	1	VUS	0.401177	0.688146	0.398906	0.689814
PMS2	c7:6026915:A:G	2	VUS	-0.271038	0.700435	-0.281117	0.689864
BRCA1	c17:41245425:T:G	1	VUS	0.728497	0.461473	0.396047	0.690814
BRCA2	c13:32911251:T:C	1	VUS	0.592723	0.550151	0.395768	0.69106
PMS2	c7:6027130:T:C	83	B/LB	-0.0286561	0.791752	-0.0431064	0.691235
PMS2	c7:6045640:C:T	1	VUS	0.485448	0.626172	0.395778	0.691262
BRCA2	c13:32893344:G:A	9	B/LB	-0.0383551	0.907675	0.131711	0.691596
TSC2	c16:2103364:G:A	1	VUS	0.403758	0.685994	0.396005	0.691725
RET	c10:43606690:G:C	1	VUS	0.425314	0.670725	0.396425	0.691902
APC	c5:112176507:G:A	5	VUS	-0.265961	0.552218	-0.177195	0.692075
APC	c5:112177949:G:A	3	VUS	0.327217	0.571037	0.228326	0.692615
TSC2	c16:2133808:T:C	1	VUS	-0.393826	0.693286	-0.394319	0.692935
CHEK2	c22:29120965:C:CT	2	P/LP	-0.197769	0.777816	-0.27638	0.693562
MSH6	c2:48026574:G:A	1	B/LB	-0.388949	0.696865	-0.392505	0.69413
MSH6	c2:48030591:C:G	1	VUS	-0.388949	0.696865	-0.392505	0.69413
CHEK2	c22:29092894:C:T	1	VUS	-0.372159	0.707435	-0.390181	0.694187
APC	c5:112162877:A:G	1	VUS	-0.398744	0.690183	-0.393048	0.694385
APC	c5:112175947:A:G	1	VUS	-0.398744	0.690183	-0.393048	0.694385
MLH1	c3:37089117:A:G	1	VUS	0.397705	0.69052	0.392438	0.694422
APC	c5:112175200:G:A	1	B/LB	-0.312995	0.754367	-0.392852	0.69453
PMS2	c7:6017317:T:C	1	VUS	0.605004	0.543676	0.390618	0.695003
MSH6	c2:48018068:A:G	2	VUS	0.287969	0.683394	0.27658	0.695173
VHL	c3:10191636:A:G	5	VUS	0.178059	0.690402	0.17516	0.695182
APC	c5:112102960:T:C	35	VUS	-0.073811	0.662764	-0.0662375	0.695536
BRCA2	c13:32914617:G:A	2	VUS	-0.27098	0.699325	-0.275315	0.695889
APC	c5:112178398:G:A	2	B/LB	-0.217779	0.758183	-0.276262	0.696136
MLH1	c3:37089022:G:C	1	VUS	0.417735	0.675836	0.390064	0.696213
BRCA2	c13:32912173:C:G	1	B/LB	0.32548	0.742848	0.388782	0.69627
BRCA1	c17:41203108:A:G	4	B/LB	-0.115608	0.815314	-0.194389	0.696393
MSH6	c2:48027824:A:G	1	VUS	0.314509	0.752594	0.388964	0.696549
RET	c10:43608329:C:T	1	B/LB	-0.371629	0.710244	-0.390052	0.696576
TSC2	c16:2130374:T:C	1	B/LB	-0.406272	0.684237	-0.389081	0.696936
VHL	c3:10183881:T:C	1	VUS	-0.389886	0.696525	-0.389228	0.697007
BRCA2	c13:32907365:A:AAAAAG	1	P/LP	0.157275	0.874024	0.387634	0.697094
MSH6	c2:48027053:C:G	1	VUS	0.404615	0.685126	0.388191	0.69716
BRCA2	c13:32914664:A:T	1	VUS	0.796159	0.422191	0.387474	0.69721
TSC2	c16:2133793:T:C	2	B/LB	-0.244503	0.729143	-0.274651	0.697319
BRCA1	c17:41219659:A:AATTAG	1	P/LP	-0.70127	0.478387	-0.386963	0.697552
CHEK2	c22:29121037:A:G	1	VUS	0.412278	0.677449	0.384455	0.698325
APC	c5:112179112:T:C	5	B/LB	-0.233566	0.601722	-0.172869	0.699281
RET	c10:43622165:G:T	1	VUS	-0.355139	0.722557	-0.386194	0.699429
APC	c5:112178365:T:C	2	B/LB	-0.225469	0.749924	-0.272943	0.699606
TSC2	c16:2134418:A:G	30	B/LB	-0.0661184	0.717905	-0.0705756	0.699796
BRCA2	c13:32911064:G:A	1	VUS	-0.673133	0.497397	-0.38384	0.699915
TSC2	c16:2104424:G:A	1	VUS	-0.371325	0.709992	-0.384848	0.699948
MEN1	c11:64574512:A:G	1	VUS	-0.390384	0.695922	-0.384784	0.700087
CHEK2	c22:29115466:C:G	2	B/LB	0.348086	0.619446	0.269924	0.700368
MSH6	c2:48025841:A:G	2	VUS	0.279081	0.692434	0.27133	0.700456
MSH6	c2:48026257:G:A	1	VUS	0.370411	0.710492	0.383732	0.700473
MSH6	c2:48032805:G:T	1	VUS	0.370411	0.710492	0.383732	0.700473
BRCA1	c17:41246014:C:G	2	VUS	0.261355	0.708688	-0.27076	0.700572
MSH6	c2:48010431:T:C	12	B/LB	-0.0761024	0.791675	-0.110681	0.700765
VHL	c3:10183576:A:G	1	B/LB	0.390113	0.696312	0.383433	0.701255
TSC2	c16:2130189:A:G	10	VUS	0.135161	0.668983	0.121269	0.701288
APC	c5:112178698:C:T	1	B/LB	0.474856	0.635046	0.383345	0.701596
BRCA2	c13:32969031:T:C	1	VUS	0.285237	0.77372	0.381585	0.701628
MLH1	c3:37081746:G:A	1	VUS	0.393981	0.693205	0.382402	0.701793
APC	c5:112177748:A:G	1	VUS	-0.371468	0.710416	-0.38291	0.701917
BRCA2	c13:32937331:A:T	1	B/LB	0.372396	0.707359	0.380704	0.702254
PMS2	c7:6026462:C:T	1	VUS	0.403683	0.685346	0.380248	0.702716
MSH6	c2:48030639:AC:A	3	P/LP	0.238118	0.679354	0.219699	0.702827
APC	c5:112174297:T:C	13	B/LB	-0.0810202	0.770335	-0.105826	0.702967
MSH6	c2:48030810:G:A	1	VUS	0.336481	0.735931	0.380156	0.703086
BRCA2	c13:32913405:C:A	1	VUS	0.379599	0.701977	0.378803	0.703681
BRCA2	c13:32945088:C:T	1	VUS	0.379599	0.701977	0.378803	0.703681
BRCA1	c17:41215378:A:G	1	P/LP	-0.239024	0.809293	-0.378971	0.703832
RET	c10:43598056:A:G	2	VUS	-0.259317	0.713904	-0.268825	0.7039
RET	c10:43610097:T:C	1	VUS	-0.356392	0.721619	-0.3801	0.703947
BRCA2	c13:32906693:G:C	1	VUS	0.358492	0.717831	0.378451	0.703957
BRCA2	c13:32937423:T:C	1	VUS	-1.15071	0.246022	-0.378378	0.703981
BRCA2	c13:32906983:C:G	1	VUS	0.553795	0.576647	-0.378066	0.704212
CHEK2	c22:29121083:G:T	1	B/LB	0.391609	0.692802	0.37631	0.704439
BRCA2	c13:32914512:T:C	1	VUS	0.866131	0.382738	0.377883	0.704447
MLH1	c3:37089057:G:A	1	B/LB	-0.373641	0.708266	-0.378589	0.704594
BRCA2	c13:32930607:G:T	1	VUS	0.483595	0.625892	0.377266	0.704809
TSC2	c16:2107127:G:A	1	VUS	0.363749	0.715651	0.378108	0.704955
BRCA2	c13:32937467:G:A	1	VUS	-0.427451	0.66653	-0.376992	0.705014
BRCA1	c17:41246533:C:T	2	VUS	0.0670734	0.923613	-0.26582	0.705781
MLH1	c3:37067151:G:C	2	B/LB	0.27531	0.696608	0.266525	0.705842
BRCA1	c17:41246554:A:G	1	VUS	1.21456	0.219998	0.375258	0.706557
RET	c10:43612133:T:G	1	VUS	-0.350082	0.727023	-0.376918	0.70703
TSC2	c16:2110822:T:G	1	VUS	-0.380636	0.703072	-0.374938	0.707324
TSC2	c16:2121776:T:C	2	B/LB	-0.269735	0.702728	-0.265265	0.707439
APC	c5:112177002:G:A	1	VUS	-0.349902	0.726504	-0.375312	0.707526
BRCA2	c13:32954018:A:G	2	VUS	-0.292515	0.676663	-0.264122	0.707609
BRCA1	c17:41243775:T:TC	1	VUS	-0.0227173	0.981682	-0.37349	0.70763
BRCA1	c17:41243777:G:C	1	VUS	-0.0227173	0.981682	-0.37349	0.70763
RET	c10:43615196:A:G	1	VUS	-0.380619	0.703563	-0.375002	0.707735
PMS2	c7:6026583:T:C	1	VUS	0.478724	0.630858	0.373227	0.707938
PMS2	c7:6017268:T:C	1	VUS	-0.343639	0.730157	-0.372791	0.708273
TSC2	c16:2130352:T:C	1	VUS	-0.388876	0.696952	-0.37317	0.708634
RET	c10:43595967:T:C	2	VUS	0.27441	0.698052	0.264142	0.708824
TSC2	c16:2132438:A:G	3	VUS	0.22022	0.702488	0.215236	0.708923
BRCA2	c13:32913762:G:A	1	VUS	-0.678658	0.493882	-0.371715	0.70896
PMS2	c7:6017306:G:C	1	B/LB	0.647871	0.515498	0.371717	0.709068
APC	c5:112176976:G:C	1	B/LB	-0.35948	0.719355	-0.373147	0.709162
APC	c5:112177525:C:T	1	VUS	-0.330617	0.741022	-0.372983	0.709259
MSH6	c2:48027214:G:C	1	VUS	-0.364621	0.714777	-0.371786	0.709325
APC	c5:112174414:G:A	2	B/LB	-0.264135	0.708848	-0.263605	0.709406
RET	c10:43615187:T:G	2	VUS	-0.263887	0.709123	-0.263317	0.709723
CHEK2	c22:29091145:G:GA	1	VUS	-0.386991	0.696372	-0.369184	0.709904
BRCA1	c17:41201197:G:T	1	VUS	0.575377	0.56113	0.370528	0.710026
MSH6	c2:48030589:A:G	7	VUS	0.143604	0.703389	0.140143	0.710112
APC	c5:112174331:G:A	1	VUS	-0.343814	0.731077	-0.370963	0.710763
MSH6	c2:48010479:T:C	2	VUS	-0.261105	0.711365	-0.261421	0.710932
BRCA2	c13:32890614:A:AAG	1	P/LP	0.815687	0.410898	0.36867	0.711228
CHEK2	c22:29083920:C:T	5	VUS	-0.154738	0.727696	-0.164559	0.711375
TSC2	c16:2134522:A:G	2	B/LB	0.261967	0.710633	0.261224	0.71143
RET	c10:43620422:G:A	2	VUS	0.269884	0.702788	0.261188	0.711931
TSC2	c16:2129165:T:C	3	B/LB	-0.22958	0.690533	-0.212894	0.711995
PMS2	c7:6037050:A:T	1	VUS	0.286357	0.773782	0.367715	0.712057
CHEK2	c22:29092965:C:T	1	VUS	0.411736	0.67789	0.36607	0.712129
MSH6	c2:48025928:G:C	1	VUS	-0.383094	0.701003	-0.367621	0.712433
RET	c10:43622207:A:G	3	VUS	0.236834	0.681844	0.2129	0.712486
RET	c10:43572735:A:G	1	VUS	0.382617	0.702117	0.367999	0.712984
APC	c5:112175861:G:A	1	VUS	-0.325436	0.744972	-0.367796	0.71316
BRCA2	c13:32953455:T:G	2	VUS	-1.33717	0.0566034	-0.258832	0.71322
BRCA1	c17:41244765:T:C	1	VUS	0.624659	0.527744	0.365959	0.713221
BRCA2	c13:32911449:G:A	2	VUS	-0.144866	0.836381	0.258755	0.713287
TSC2	c16:2138110:T:C	2	B/LB	-0.254287	0.718751	-0.259182	0.713586
APC	c5:112179472:C:G	1	VUS	-0.865896	0.386706	-0.367058	0.713672
MEN1	c11:64572133:G:C	3	VUS	-0.193469	0.737431	-0.211472	0.714041
BRCA2	c13:32953617:A:G	1	VUS	0.498278	0.615445	-0.364782	0.714142
APC	c5:112178831:G:A	1	VUS	-0.349127	0.727126	-0.366272	0.7143
BRCA1	c17:41251857:A:G	1	VUS	0.437591	0.658259	0.364544	0.714301
MSH6	c2:48010559:C:T	2	VUS	0.275324	0.696432	0.257944	0.714631
BRCA2	c13:32911375:A:G	51	B/LB	0.178496	0.199367	0.0509975	0.71495
BRCA1	c17:41245023:C:T	1	B/LB	0.130235	0.895261	-0.363626	0.71497
TSC2	c16:2126497:A:G	1	B/LB	0.362116	0.716969	0.364064	0.715526
APC	c5:112176480:T:C	1	VUS	0.451301	0.651886	0.364497	0.715582
TSC2	c16:2125825:T:C	2	B/LB	-0.258467	0.714562	-0.257452	0.715646
TSC2	c16:2134425:T:C	1	VUS	0.368187	0.712333	0.363651	0.715735
MSH6	c2:48010399:T:C	1	VUS	0.324998	0.744623	0.362313	0.716405
BRCA2	c13:32929403:G:A	1	B/LB	0.118006	0.905306	-0.361548	0.716565
BRCA2	c13:32914522:C:CTT	1	P/LP	0.0778445	0.93745	0.361323	0.716734
APC	c5:112154921:C:A	2	VUS	0.0615094	0.930708	0.256436	0.716966
BRCA2	c13:32911247:A:G	1	VUS	0.544339	0.583234	0.361057	0.716977
APC	c5:112178630:A:G	1	VUS	-0.34766	0.728186	-0.361991	0.717453
MSH6	c2:48030817:C:T	1	VUS	0.39839	0.689675	0.360809	0.717533
RET	c10:43610127:G:C	2	B/LB	-0.233032	0.741811	-0.255839	0.717576
BRCA1	c17:41246737:T:C	2	VUS	-0.240971	0.730695	-0.254824	0.717633
BRCA1	c17:41246885:C:T	2	VUS	-0.240971	0.730695	-0.254824	0.717633
BRCA1	c17:41215385:C:T	3	B/LB	0.640007	0.262508	0.207799	0.717779
RET	c10:43615130:A:G	1	VUS	0.375823	0.707123	0.361399	0.717874
VHL	c3:10183558:A:C	1	VUS	0.363446	0.716141	0.36108	0.717905
BRCA2	c13:32907179:C:G	1	VUS	0.442258	0.655759	0.359321	0.718277
BRCA1	c17:41244052:G:C	1	VUS	-0.199769	0.840055	-0.359268	0.718396
TSC2	c16:2112964:A:G	3	VUS	0.218135	0.705219	0.207948	0.718398
APC	c5:112173299:T:A	1	VUS	0.342801	0.731876	0.360237	0.718803
APC	c5:112173300:AGTT:A	1	VUS	0.342801	0.731876	0.360237	0.718803
APC	c5:112173301:T:A	1	P/LP	0.342801	0.731876	0.360237	0.718803
APC	c5:112173303:G:C	1	VUS	0.342801	0.731876	0.360237	0.718803
APC	c5:112173305:A:C	1	VUS	0.342801	0.731876	0.360237	0.718803
PMS2	c7:6022567:C:T	1	VUS	0.292472	0.769088	0.358589	0.718898
MSH6	c2:48026796:A:G	2	B/LB	0.248148	0.72511	0.253546	0.719285
BRCA2	c13:32915313:T:G	7	B/LB	0.186697	0.618572	-0.135297	0.719302
RET	c10:43596168:A:G	2	VUS	-0.256208	0.717183	-0.254131	0.719378
BRCA1	c17:41244865:G:GTT	1	P/LP	0.674229	0.495517	0.357597	0.719495
BRCA2	c13:32969000:C:CTG	1	P/LP	0.152651	0.877697	-0.357607	0.719523
MSH6	c2:48032085:TA:T	2	P/LP	-0.24401	0.729449	-0.25323	0.719555
CHEK2	c22:29126511:C:T	1	VUS	0.403029	0.684292	0.35606	0.719629
RET	c10:43597920:T:C	39	B/LB	-0.0518607	0.747247	-0.0577536	0.719676
TSC2	c16:2108760:C:G	3	B/LB	0.229364	0.69138	0.207139	0.719971
PMS2	c7:6038762:T:C	3	VUS	-0.254215	0.658534	-0.205959	0.720308
PMS2	c7:6031656:T:C	14	VUS	0.0999349	0.707871	0.0953931	0.720578
BRCA1	c17:41203095:A:T	1	VUS	0.440024	0.656491	0.356086	0.720657
MSH6	c2:48027034:A:C	1	VUS	0.30133	0.762665	0.35661	0.720711
BRCA2	c13:32929086:G:C	2	VUS	-1.41798	0.0432077	-0.251487	0.720999
BRCA1	c17:41245949:G:A	1	VUS	0.483746	0.624907	0.35556	0.721079
CHEK2	c22:29121106:A:C	2	VUS	-0.246413	0.725162	-0.25036	0.721145
TSC2	c16:2121603:T:C	1	B/LB	-0.352845	0.723864	-0.356075	0.721454
MLH1	c3:37067481:C:T	6	VUS	-0.133847	0.742691	-0.145285	0.721593
CHEK2	c22:29130588:A:G	1	VUS	-0.380798	0.700842	-0.353304	0.721709
MSH6	c2:48023025:G:C	2	B/LB	0.243225	0.730286	0.250623	0.722323
TSC2	c16:2131718:T:C	2	VUS	-0.263004	0.709599	-0.250779	0.722539
BRCA2	c13:32937582:A:G	1	P/LP	-0.382149	0.700055	-0.35337	0.722709
APC	c5:112177928:G:A	4	VUS	-0.238473	0.633627	-0.177435	0.722865
TSC2	c16:2121818:T:C	2	VUS	-0.236485	0.737699	-0.250095	0.72322
TSC2	c16:2129061:T:A	2	VUS	-0.268329	0.704022	-0.250046	0.723342
MSH6	c2:48027361:T:C	1	VUS	-0.356275	0.721028	-0.352746	0.723584
APC	c5:112176710:G:GACA	2	VUS	-0.166576	0.813832	-0.25	0.723775
PMS2	c7:6013102:A:G	2	B/LB	0.285608	0.685193	0.248853	0.723926
BRCA2	c13:32912005:G:A	1	B/LB	0.53176	0.591907	0.351379	0.724207
TSC2	c16:2106240:G:A	1	VUS	-0.361729	0.717161	-0.351881	0.724556
APC	c5:112155049:T:C	1	VUS	0.425759	0.670391	0.352436	0.724604
MLH1	c3:37059000:A:G	1	VUS	-0.341384	0.73244	-0.351597	0.724767
APC	c5:112175961:C:T	1	VUS	-0.252359	0.800935	-0.35233	0.724823
APC	c5:112177642:AGCT:A	18	VUS	-0.097544	0.679219	-0.0830096	0.724905
MEN1	c11:64572644:C:G	1	B/LB	-0.319492	0.749124	-0.351194	0.725208
RET	c10:43602006:T:C	6	B/LB	-0.133389	0.744053	-0.143562	0.725295
CHEK2	c22:29121326:C:T	4	P/LP	-0.714254	0.149546	-0.174155	0.725506
TSC2	c16:2138505:T:A	1	VUS	-0.351077	0.725181	-0.350437	0.725675
BRCA1	c17:41245550:C:T	1	B/LB	-0.350474	0.723127	-0.349294	0.725742
APC	c5:112116593:A:G	1	VUS	-0.270261	0.787035	-0.350449	0.726097
TSC2	c16:2115546:A:C	4	B/LB	-0.174124	0.727371	-0.174978	0.7261
BRCA1	c17:41249250:C:CTT	1	B/LB	-0.152444	0.877539	-0.348766	0.726158
TSC2	c16:2127709:G:C	1	VUS	0.344801	0.729865	0.349618	0.726255
BRCA1	c17:41226423:T:C	38	B/LB	0.0622961	0.698942	0.0567561	0.72629
BRCA2	c13:32914104:A:G	3	VUS	0.280181	0.624812	0.200807	0.726994
MSH6	c2:48026469:A:G	1	B/LB	-0.353782	0.723038	-0.348346	0.727029
TSC2	c16:2115562:C:A	4	B/LB	0.17686	0.723815	0.174681	0.727094
PMS2	c7:6031613:G:C	1	VUS	-0.376636	0.705394	-0.347465	0.727263
BRCA1	c17:41246720:C:T	4	B/LB	0.261402	0.597405	0.173722	0.727312
PMS2	c7:6026460:G:T	1	VUS	-0.390058	0.695413	-0.347018	0.727601
TSC2	c16:2130387:T:C	10	B/LB	0.113639	0.719006	0.109975	0.727711
MLH1	c3:37058999:T:C	1	P/LP	0.376051	0.706478	0.347637	0.727748
BRCA2	c13:32971097:A:T	1	VUS	0.238478	0.810038	0.346646	0.72781
APC	c5:112176554:T:G	2	VUS	-0.144976	0.837652	-0.246227	0.727841
BRCA2	c13:32906781:A:C	1	VUS	-0.087498	0.929728	-0.346598	0.72787
APC	c5:112174540:G:T	7	VUS	-0.145403	0.700611	-0.131573	0.727897
BRCA1	c17:41197827:C:CAG	1	VUS	1.21461	0.219645	0.346066	0.728255
TSC2	c16:2138605:G:T	2	VUS	-0.223673	0.751417	-0.245303	0.7283
APC	c5:112043500:A:G	2	VUS	-0.405502	0.566494	-0.245531	0.728528
BRCA1	c17:41243764:G:A	1	VUS	-0.968038	0.327791	-0.345421	0.728663
RET	c10:43615034:A:C	1	B/LB	0.367518	0.71331	0.346464	0.729067
CHEK2	c22:29091742:T:G	4	VUS	-0.101796	0.837277	-0.171772	0.729119
MLH1	c3:37067140:A:G	3	VUS	-0.185607	0.747594	-0.19956	0.729348
RET	c10:43600559:C:T	16	VUS	0.096526	0.699609	0.0864195	0.729757
CHEK2	c22:29130520:T:C	10	VUS	-0.0892066	0.776007	-0.108349	0.729853
MEN1	c11:64572569:A:C	1	B/LB	-0.380413	0.703525	-0.345049	0.729968
APC	c5:112179553:C:T	1	VUS	-0.335065	0.737692	-0.345002	0.730212
TSC2	c16:2115566:G:A	1	VUS	0.365218	0.714555	0.344277	0.730277
BRCA1	c17:41243702:C:T	1	B/LB	-0.52432	0.5961	-0.343281	0.730279
PMS2	c7:6026443:A:C	1	VUS	0.406015	0.683645	0.343271	0.730454
BRCA2	c13:32912278:G:A	1	VUS	0.052813	0.95754	-0.342772	0.730697
MLH1	c3:37034941:T:C	3	VUS	0.209741	0.716016	0.198451	0.730702
MSH6	c2:48010602:A:G	2	VUS	0.205798	0.770524	0.24273	0.730727
PMS2	c7:6038763:A:G	1	B/LB	0.414591	0.677363	0.34282	0.730818
APC	c5:112176873:CT:C	1	VUS	0.434765	0.663844	0.344085	0.730874
TSC2	c16:2104304:C:G	1	VUS	0.347008	0.728229	0.343307	0.731027
MSH6	c2:48010367:T:G	1	B/LB	0.289909	0.771381	0.342483	0.731309
MSH6	c2:48025865:C:G	1	VUS	-0.302527	0.761779	-0.341585	0.732046
PMS2	c7:6026895:T:C	2	VUS	-0.205334	0.770693	-0.240852	0.732437
MSH6	c2:48026027:A:G	1	VUS	0.283017	0.776669	0.340531	0.732781
APC	c5:112174930:G:A	1	B/LB	-0.329772	0.74166	-0.341544	0.732784
BRCA1	c17:41243800:T:C	9	B/LB	0.240434	0.465994	0.113269	0.732949
MSH6	c2:48032807:T:C	1	VUS	0.357566	0.720074	0.340245	0.733012
PMS2	c7:6045585:A:C	1	VUS	0.401508	0.686939	0.339757	0.733081
CHEK2	c22:29115453:A:T	1	VUS	-0.321638	0.745686	-0.33842	0.733105
APC	c5:112170715:G:C	1	VUS	0.467728	0.640095	0.340677	0.733437
BRCA1	c17:41243035:G:C	1	VUS	-0.436066	0.659353	-0.339084	0.733449
BRCA2	c13:32953971:T:C	16	B/LB	-0.274209	0.269028	-0.0846602	0.733923
BRCA1	c17:41228609:G:A	1	B/LB	-0.838598	0.396613	-0.338342	0.734021
MEN1	c11:64572229:T:C	1	B/LB	0.350158	0.726031	0.339538	0.734034
APC	c5:112137057:T:A	2	VUS	-0.382219	0.590315	-0.24113	0.734123
TSC2	c16:2138521:G:A	4	B/LB	0.169924	0.73362	0.16954	0.73421
BRCA1	c17:41245759:T:C	10	B/LB	-0.0879732	0.778602	-0.106831	0.734467
APC	c5:112175384:A:G	1	VUS	-0.331058	0.74069	-0.33873	0.734905
APC	c5:112175686:A:T	1	VUS	-0.312838	0.754518	-0.337983	0.735499
MSH6	c2:48023141:T:A	2	VUS	0.229281	0.745243	0.238238	0.735566
MEN1	c11:64572142:C:T	1	VUS	-0.330254	0.740938	-0.337361	0.735584
TSC2	c16:2106230:G:C	1	B/LB	-0.279253	0.779739	-0.33645	0.736174
RET	c10:43612034:A:G	1	VUS	-0.329732	0.741697	-0.336927	0.736268
TSC2	c16:2126103:A:G	1	VUS	-0.347606	0.727755	-0.336275	0.736305
TSC2	c16:2137860:A:G	1	VUS	-0.320463	0.748264	-0.336218	0.73635
MLH1	c3:37042512:A:G	1	VUS	0.37943	0.703959	0.336114	0.736426
BRCA1	c17:41249258:T:C	2	VUS	-0.385639	0.581484	-0.236769	0.736699
BRCA2	c13:32945092:A:G	1	P/LP	-0.455675	0.645969	-0.334757	0.736758
APC	c5:112179334:A:G	1	VUS	0.48404	0.628477	0.335935	0.737009
APC	c5:112176947:A:G	1	VUS	-0.393256	0.694233	-0.335671	0.737209
BRCA2	c13:32912586:A:G	4	B/LB	-0.261474	0.598092	-0.166342	0.738348
TSC2	c16:2110713:T:C	1	VUS	0.326431	0.743739	0.333531	0.738379
TSC2	c16:2124300:G:A	1	VUS	-0.256164	0.797536	-0.333515	0.738391
BRCA2	c13:32914635:T:A	1	B/LB	-0.0140113	0.98873	-0.332552	0.738426
BRCA1	c17:41246723:GCCACATGGCT:G	1	P/LP	-0.286866	0.771831	-0.332292	0.738593
BRCA2	c13:32972732:C:A	1	VUS	-0.0212335	0.98293	-0.332351	0.738699
MLH1	c3:37083760:A:G	1	VUS	0.336184	0.736362	0.332517	0.739142
BRCA2	c13:32911762:A:G	1	VUS	0.322444	0.745164	0.331475	0.739272
TSC2	c16:2129631:C:G	2	VUS	-0.196777	0.780493	-0.234657	0.739657
MEN1	c11:64577585:T:G	1	VUS	-0.316413	0.751419	-0.331864	0.739724
APC	c5:112179008:G:A	4	VUS	-0.0323269	0.948473	0.166136	0.739797
CHEK2	c22:29095903:T:C	1	VUS	-0.323008	0.744515	-0.329158	0.740015
APC	c5:112173551:T:G	1	VUS	-0.292092	0.770295	-0.331543	0.740323
RET	c10:43615117:T:G	2	VUS	-0.225048	0.750357	-0.234348	0.740405
BRCA1	c17:41245465:T:C	2	VUS	0.0174582	0.980091	-0.233187	0.740522
BRCA2	c13:32937493:C:T	6	B/LB	-0.318273	0.43218	0.134633	0.740678
MLH1	c3:37092034:C:T	1	VUS	0.346186	0.728859	0.33046	0.740731
APC	c5:112174136:G:A	1	VUS	-0.306874	0.759021	-0.330819	0.740869
APC	c5:112154966:G:A	1	VUS	-0.293229	0.769426	-0.33075	0.740922
PMS2	c7:6013059:G:C	1	VUS	0.428805	0.666931	0.329216	0.741089
PMS2	c7:6026896:A:G	2	B/LB	0.225	0.749438	0.232526	0.741352
TSC2	c16:2138275:T:C	1	B/LB	0.332948	0.738807	0.32936	0.741532
BRCA2	c13:32912857:G:A	1	B/LB	0.528839	0.593962	-0.328303	0.741661
BRCA2	c13:32900405:A:C	8	B/LB	-0.455708	0.194055	-0.115961	0.742033
CHEK2	c22:29083961:A:C	2	VUS	0.241356	0.73058	0.230883	0.742034
MEN1	c11:64574539:A:G	1	B/LB	0.350788	0.725586	0.328811	0.742161
MLH1	c3:37089998:C:CT	2	VUS	0.239544	0.734451	0.23225	0.742255
BRCA2	c13:32913924:T:A	1	VUS	-0.340943	0.731067	-0.327261	0.74244
RET	c10:43601815:C:A	1	VUS	0.331836	0.740191	0.328607	0.742629
TSC2	c16:2110765:A:C	2	VUS	0.246142	0.727394	0.231573	0.742952
TSC2	c16:2134546:G:C	1	B/LB	-0.334042	0.737981	-0.327251	0.743129
RET	c10:43604637:A:T	1	VUS	0.360367	0.718648	0.327581	0.743298
PMS2	c7:6031639:C:T	11	VUS	0.102246	0.733643	0.0983493	0.74343
MSH6	c2:48028235:G:A	1	VUS	-0.333782	0.738026	-0.32647	0.743473
PMS2	c7:6026679:A:T	2	VUS	0.33809	0.631362	0.230435	0.743647
BRCA2	c13:32972823:C:CA	1	VUS	0.0217559	0.982502	0.325394	0.74386
MSH6	c2:48030816:C:A	1	VUS	0.333894	0.737885	0.325403	0.744228
RET	c10:43572726:A:G	2	VUS	-0.220586	0.755145	-0.230768	0.74423
APC	c5:112173953:T:G	1	VUS	-0.295268	0.76788	-0.326099	0.74445
BRCA2	c13:32900266:G:A	1	VUS	-0.434101	0.661662	-0.32457	0.744485
MSH6	c2:48030650:T:C	9	B/LB	0.111921	0.736748	0.108463	0.744505
APC	c5:112177803:A:G	1	VUS	-0.226468	0.820899	-0.325943	0.744554
BRCA2	c13:32893313:C:A	1	B/LB	0.238555	0.80995	0.324475	0.744555
APC	c5:112176683:G:A	3	VUS	-0.139166	0.809663	-0.187852	0.745087
BRCA2	c13:32906791:T:C	1	B/LB	0.200596	0.839764	0.323686	0.745188
RET	c10:43600489:G:C	1	VUS	-0.329679	0.741738	-0.324496	0.745657
BRCA2	c13:32944566:T:C	1	VUS	0.232049	0.815063	0.323011	0.7457
BRCA1	c17:41245305:C:T	1	VUS	0.210491	0.831502	-0.322682	0.745888
APC	c5:112111361:G:A	1	VUS	-0.342402	0.73214	-0.323644	0.746296
MSH6	c2:48033596:T:C	2	VUS	0.206682	0.769631	0.227642	0.746943
MSH6	c2:48026017:G:A	1	VUS	-0.316299	0.751249	-0.321111	0.747506
APC	c5:112090592:A:C	1	VUS	-0.22129	0.824986	-0.32185	0.747735
MLH1	c3:37067157:C:T	2	B/LB	-0.218349	0.757145	-0.226792	0.748076
CHEK2	c22:29091178:A:C	11	VUS	-0.0698846	0.81516	-0.0960215	0.748238
RET	c10:43598048:G:A	1	VUS	-0.286965	0.774199	-0.32075	0.748466
APC	c5:112177536:G:A	1	VUS	-0.316988	0.751337	-0.320239	0.748873
MEN1	c11:64572131:T:C	8	B/LB	0.0222761	0.949804	0.113277	0.748886
MLH1	c3:37059027:G:A	1	VUS	-0.268364	0.788119	-0.319562	0.748957
APC	c5:112164675:C:T	1	VUS	-0.281501	0.778405	-0.31987	0.749156
TSC2	c16:2130343:G:A	1	VUS	0.318255	0.749943	0.318815	0.749528
MLH1	c3:37035158:T:C	1	B/LB	-0.307298	0.758326	-0.318873	0.749532
CHEK2	c22:29121119:G:T	1	VUS	0.281629	0.77633	0.316668	0.749567
BRCA2	c13:32914160:G:A	1	VUS	0.705977	0.476646	0.317705	0.749706
TSC2	c16:2138615:T:C	8	VUS	-0.106933	0.76243	-0.11285	0.749724
PMS2	c7:6038824:T:C	11	VUS	0.101116	0.736479	0.0957982	0.749862
APC	c5:112043547:T:C	1	VUS	-0.215562	0.829388	-0.318826	0.749943
BRCA1	c17:41228616:A:T	1	VUS	0.473954	0.631907	0.317319	0.749998
APC	c5:112173858:A:G	1	VUS	0.450457	0.6525	0.318738	0.750015
BRCA1	c17:41244132:A:C	2	VUS	0.29428	0.673985	-0.224291	0.750068
APC	c5:112154923:A:G	1	VUS	0.376874	0.70674	0.318935	0.750185
BRCA2	c13:32914944:G:T	1	VUS	0.791887	0.424687	-0.31701	0.750235
BRCA1	c17:41245603:G:C	1	VUS	-0.527297	0.594014	-0.316898	0.750288
APC	c5:112179179:A:G	6	VUS	-0.32464	0.426719	-0.129973	0.750326
TSC2	c16:2138551:C:T	3	B/LB	-0.189447	0.742553	-0.183491	0.750384
TSC2	c16:2131748:C:G	1	VUS	0.305921	0.759325	0.317358	0.750632
MSH6	c2:48018139:G:A	1	VUS	-0.31657	0.75103	-0.31626	0.75118
APC	c5:112179299:C:A	2	B/LB	-0.153293	0.828437	-0.223547	0.751984
APC	c5:112154922:G:A	1	VUS	0.43615	0.662839	0.31577	0.752262
PMS2	c7:6042124:G:A	15	VUS	-0.0745632	0.772385	-0.0813093	0.752438
PMS2	c7:6035221:G:T	1	VUS	-0.370971	0.709623	-0.313421	0.753068
APC	c5:112174843:T:C	3	B/LB	-0.131106	0.820432	-0.181691	0.75309
BRCA2	c13:32893234:C:A	1	VUS	0.226596	0.819326	0.313123	0.75322
APC	c5:112116477:G:GT	1	VUS	-0.335884	0.737047	-0.314408	0.753295
APC	c5:112151193:T:G	1	VUS	-0.335884	0.737047	-0.314408	0.753295
TSC2	c16:2133789:C:T	1	VUS	0.323876	0.745779	0.313923	0.753345
BRCA2	c13:32906524:G:T	1	B/LB	-0.067919	0.945416	-0.312939	0.753357
VHL	c3:10183622:T:G	1	VUS	0.31411	0.753322	0.31316	0.75404
TSC2	c16:2124260:T:C	3	B/LB	0.175363	0.761005	0.179828	0.755123
MSH6	c2:48030811:T:C	2	VUS	-0.217569	0.757795	-0.219486	0.755644
BRCA1	c17:41245917:A:T	1	VUS	0.39903	0.68671	0.309813	0.755716
PMS2	c7:6031630:G:A	2	VUS	0.208451	0.767484	0.219257	0.755805
PMS2	c7:6022449:T:A	2	VUS	0.254181	0.718247	0.218804	0.756115
BRCA1	c17:41246724:T:C	5	VUS	-0.229856	0.604153	-0.138315	0.756608
BRCA2	c13:32912316:C:T	1	VUS	-0.577889	0.560179	-0.308418	0.756789
APC	c5:112157583:C:T	1	B/LB	-0.30162	0.763051	-0.30977	0.756848
TSC2	c16:2134510:T:C	1	VUS	0.310847	0.755573	0.309077	0.756932
CHEK2	c22:29121294:C:T	1	B/LB	-0.323532	0.744143	-0.306849	0.757087
BRCA1	c17:41228504:T:C	1	P/LP	-1.06977	0.27951	-0.30766	0.757335
MLH1	c3:37067410:A:G	17	B/LB	-0.0598333	0.804954	-0.0747581	0.757683
BRCA1	c17:41246024:G:A	1	B/LB	0.683667	0.489506	0.306816	0.757982
MEN1	c11:64572104:A:G	5	VUS	-0.141029	0.752377	-0.137732	0.757996
RET	c10:43623659:G:A	1	VUS	-0.305852	0.759781	-0.308072	0.758091
BRCA1	c17:41256232:C:T	1	VUS	-0.0136814	0.988967	-0.306321	0.758393
RET	c10:43619248:T:C	1	VUS	0.337768	0.735607	0.30761	0.758443
TSC2	c16:2134979:T:C	4	B/LB	0.188603	0.705654	0.15351	0.758533
MSH6	c2:48027071:A:G	1	VUS	-0.312637	0.754016	-0.306547	0.758574
BRCA2	c13:32893267:T:C	2	VUS	-0.0621676	0.929377	-0.216317	0.758703
BRCA2	c13:32954041:G:A	1	B/LB	0.62976	0.525512	0.305678	0.75888
APC	c5:112179077:G:T	5	VUS	-0.177105	0.692229	-0.137311	0.758926
APC	c5:112178693:C:T	3	VUS	0.287754	0.618367	0.177188	0.759033
TSC2	c16:2108806:A:C	1	VUS	-0.307743	0.757936	-0.305703	0.759502
APC	c5:112179034:C:T	1	VUS	-0.207587	0.835608	-0.306127	0.759589
RET	c10:43610086:T:G	1	VUS	-0.300802	0.763724	-0.305321	0.760282
APC	c5:112173553:G:T	20	B/LB	-0.0175763	0.937524	-0.0683199	0.760613
RET	c10:43622121:A:C	3	B/LB	-0.154673	0.788844	-0.175642	0.761036
TSC2	c16:2121622:T:G	2	VUS	-0.229293	0.745485	-0.214454	0.76145
PMS2	c7:6026929:T:C	10	B/LB	0.0804001	0.798611	0.0956219	0.761546
APC	c5:112175977:T:C	1	B/LB	-0.136651	0.891345	-0.303359	0.761699
TSC2	c16:2121945:A:G	2	VUS	-0.229335	0.745338	-0.213739	0.762126
CHEK2	c22:29092948:A:G	3	VUS	-0.133669	0.815322	-0.173265	0.762252
RET	c10:43612124:T:C	1	VUS	-0.301258	0.763307	-0.302516	0.762348
BRCA2	c13:32893393:C:G	2	VUS	0.361362	0.60643	0.212623	0.762699
RET	c10:43600428:A:G	42	B/LB	-0.0410419	0.791454	-0.0468568	0.762738
BRCA1	c17:41246483:T:C	8	B/LB	-0.00295306	0.993265	0.106291	0.762758
APC	c5:112175614:G:A	1	VUS	-0.273969	0.784225	-0.301453	0.763196
CHEK2	c22:29115482:GGTAAATTATTTTCTTAT:G	1	VUS	0.267112	0.787589	0.298453	0.76355
BRCA2	c13:32915198:A:G	1	VUS	-0.0429888	0.965439	-0.299583	0.763589
CHEK2	c22:29120984:G:C	1	B/LB	-0.265029	0.789361	-0.298509	0.763674
TSC2	c16:2121885:C:T	3	VUS	-0.14442	0.802214	-0.173139	0.763964
APC	c5:112177273:G:C	1	VUS	-0.268862	0.788109	-0.300377	0.763971
APC	c5:112174464:G:A	22	VUS	-0.0420931	0.843621	-0.0640506	0.764051
MLH1	c3:37081682:T:C	2	VUS	-0.183125	0.795378	-0.211852	0.764175
MSH6	c2:48033436:G:C	2	VUS	-0.210284	0.765661	-0.211191	0.764599
CHEK2	c22:29121076:G:C	1	VUS	-0.280269	0.777363	-0.296785	0.764792
APC	c5:112178438:C:G	1	VUS	0.34575	0.729652	0.298997	0.765049
TSC2	c16:2105467:T:C	1	VUS	0.304772	0.760237	0.297974	0.765437
BRCA1	c17:41244418:C:T	3	B/LB	-0.520609	0.362037	-0.171442	0.765544
PMS2	c7:6027153:T:C	8	VUS	-0.064038	0.855765	-0.104935	0.765817
RET	c10:43606765:T:C	2	B/LB	-0.199244	0.778227	-0.210702	0.765835
BRCA1	c17:41244218:C:CTTT	1	VUS	0.692568	0.484053	0.296038	0.766327
BRCA2	c13:32906579:C:A	3	VUS	-0.713224	0.213428	-0.170769	0.766676
TSC2	c16:2131764:T:C	2	VUS	-0.214017	0.761888	-0.209394	0.766891
TSC2	c16:2130197:T:C	6	B/LB	0.159219	0.696228	0.120582	0.767489
MSH6	c2:48025939:A:G	1	VUS	0.306336	0.758819	0.29442	0.767845
TSC2	c16:2136856:G:A	1	VUS	0.300347	0.763581	0.294671	0.767931
TSC2	c16:2132467:G:GCT	18	VUS	0.0776503	0.742058	0.0695953	0.768015
TSC2	c16:2132470:G:GCCAAGGA	18	VUS	0.0776503	0.742058	0.0695953	0.768015
BRCA2	c13:32912185:C:T	1	B/LB	0.842336	0.395783	-0.29365	0.768091
TSC2	c16:2138506:C:T	1	B/LB	0.307752	0.758038	0.294236	0.768365
RET	c10:43612061:T:G	1	VUS	-0.292759	0.769782	-0.294571	0.768398
BRCA2	c13:32900252:T:A	1	VUS	0.0929383	0.925354	-0.292694	0.768825
PMS2	c7:6037002:A:T	1	VUS	0.253085	0.799494	0.292825	0.768845
APC	c5:112179690:T:C	1	VUS	-0.28688	0.774281	-0.293967	0.768862
APC	c5:112176396:A:G	1	VUS	-0.258933	0.795844	0.293978	0.768952
PMS2	c7:6038748:A:C	1	B/LB	-0.294251	0.767724	-0.292579	0.769006
APC	c5:112178327:T:C	14	VUS	-0.147753	0.580634	-0.07851	0.7691
TSC2	c16:2130382:T:C	1	VUS	0.291451	0.770382	0.292863	0.769312
MSH6	c2:48028223:A:G	1	VUS	0.214229	0.82999	0.292246	0.769512
TSC2	c16:2136839:T:C	1	B/LB	0.290285	0.771275	0.292564	0.76954
RET	c10:43607642:G:A	2	VUS	0.21231	0.764211	0.206857	0.770095
BRCA2	c13:32945191:G:A	1	VUS	0.526079	0.59587	0.290931	0.770177
APC	c5:112151262:A:G	1	VUS	-0.156134	0.876175	-0.292684	0.770214
PMS2	c7:6026841:G:A	1	VUS	0.362491	0.716011	0.290786	0.770415
PMS2	c7:6043423:C:G	1	VUS	0.362491	0.716011	0.290786	0.770415
BRCA2	c13:32914395:T:C	1	VUS	-0.99423	0.316192	-0.290072	0.770836
RET	c10:43610046:T:G	3	P/LP	-0.153381	0.790567	-0.167607	0.771659
TSC2	c16:2133821:A:AGT	1	VUS	0.289501	0.771898	0.289734	0.77173
TSC2	c16:2120568:G:A	1	VUS	0.311555	0.755033	0.289422	0.771946
PMS2	c7:6045547:C:G	1	VUS	0.294714	0.767453	0.287769	0.77278
BRCA2	c13:32911329:G:A	1	VUS	0.311517	0.753597	0.287403	0.772988
APC	c5:112163681:T:C	17	VUS	-0.0438343	0.856907	-0.0701203	0.773009
MLH1	c3:37034945:G:T	1	VUS	0.29579	0.767087	0.288036	0.773031
BRCA1	c17:41243553:A:C	1	VUS	-0.356104	0.718955	-0.28696	0.773271
RET	c10:43622132:A:G	1	VUS	-0.288693	0.772877	-0.288056	0.773364
CHEK2	c22:29126519:T:C	1	VUS	-0.23766	0.810537	-0.285546	0.773486
TSC2	c16:2121819:A:G	2	VUS	0.20593	0.770593	0.203133	0.773633
BRCA2	c13:32913690:T:C	28	B/LB	-0.0347102	0.853425	-0.0542395	0.773677
MSH6	c2:48010490:A:G	1	VUS	-0.29248	0.769411	-0.286373	0.774015
CHEK2	c22:29108001:A:C	1	VUS	-0.278137	0.77901	-0.284419	0.774319
APC	c5:112102893:T:C	1	B/LB	-0.25221	0.800947	-0.286736	0.774392
BRCA1	c17:41256876:G:A	2	B/LB	0.239756	0.731876	0.201763	0.774524
BRCA2	c13:32929243:A:G	1	VUS	1.24274	0.210256	0.28511	0.774651
APC	c5:112175163:A:AGAC	1	VUS	-0.240015	0.810384	-0.286074	0.774899
BRCA2	c13:32900387:G:GGGA	1	VUS	0.0311393	0.974957	0.284687	0.774976
CHEK2	c22:29126526:G:A	2	B/LB	0.212889	0.761539	0.200573	0.775117
MSH6	c2:48027054:C:G	10	VUS	0.0969849	0.758836	0.0901701	0.775231
TSC2	c16:2121873:A:G	1	VUS	-0.279711	0.779477	-0.285053	0.775388
RET	c10:43613907:A:T	1	VUS	-0.264077	0.791777	-0.285306	0.77547
RET	c10:43606735:G:C	3	VUS	0.170008	0.768495	0.164729	0.775488
BRCA2	c13:32969029:T:C	1	VUS	-0.0467879	0.962389	-0.283776	0.775729
BRCA1	c17:41247940:A:C	1	VUS	-0.0526723	0.957539	0.283463	0.7759
RET	c10:43598086:T:C	1	VUS	0.288724	0.77286	0.284525	0.776074
APC	c5:112174638:A:G	3	VUS	-0.117398	0.838965	-0.164123	0.776334
RET	c10:43606913:C:T	1	VUS	0.292975	0.769705	0.283871	0.776668
APC	c5:112102997:A:G	1	VUS	-0.265664	0.790576	-0.283574	0.77682
APC	c5:112177122:A:G	1	VUS	0.357258	0.720993	0.283363	0.776976
MLH1	c3:37042515:G:A	2	B/LB	0.238536	0.735495	0.200009	0.776985
RET	c10:43612149:C:T	1	VUS	-0.274106	0.784061	-0.282893	0.777319
TSC2	c16:2114389:G:C	1	VUS	0.292824	0.769359	0.282347	0.777399
TSC2	c16:2131741:G:A	1	VUS	0.292824	0.769359	0.282347	0.777399
BRCA2	c13:32944562:C:T	1	VUS	1.17032	0.238064	0.281404	0.777504
BRCA1	c17:41234431:C:T	2	B/LB	-0.341291	0.625932	0.199027	0.777622
BRCA1	c17:41246129:A:G	3	B/LB	-0.465625	0.41514	-0.162289	0.777814
BRCA1	c17:41246532:G:T	3	VUS	-0.465625	0.41514	-0.162289	0.777814
BRCA2	c13:32972743:A:G	1	VUS	-0.411074	0.678575	-0.280953	0.777849
APC	c5:112176772:A:C	1	B/LB	-0.2689	0.788168	-0.282199	0.77796
BRCA2	c13:32890625:G:A	1	VUS	0.419189	0.672596	0.280368	0.7783
APC	c5:112175503:T:C	3	B/LB	-0.0732215	0.899136	-0.162603	0.778343
TSC2	c16:2104393:A:G	3	VUS	-0.159036	0.782667	-0.162283	0.778355
APC	c5:112177208:G:A	1	VUS	-0.301856	0.762842	-0.281439	0.778449
APC	c5:112154752:G:A	2	B/LB	0.29945	0.672056	0.198853	0.778622
BRCA2	c13:32911991:G:A	1	VUS	-0.333078	0.737038	-0.279616	0.778879
TSC2	c16:2121856:T:C	3	VUS	-0.152012	0.792045	-0.161576	0.779301
BRCA1	c17:41245546:A:G	4	B/LB	0.21804	0.659444	0.139558	0.779302
CHEK2	c22:29091816:C:T	1	VUS	0.350805	0.723396	0.27768	0.779526
VHL	c3:10191562:T:C	1	B/LB	-0.278763	0.78035	-0.279774	0.77957
CHEK2	c22:29115437:A:G	1	VUS	-0.167274	0.865985	-0.277481	0.779681
APC	c5:112178128:G:A	2	B/LB	-0.192017	0.786044	-0.197788	0.779778
BRCA2	c13:32914244:T:C	3	B/LB	-0.281951	0.622517	0.160738	0.779822
TSC2	c16:2129399:C:CGGG	1	VUS	0.266654	0.789437	0.278981	0.779958
BRCA1	c17:41244561:C:T	1	VUS	-0.789096	0.425054	-0.277574	0.780423
BRCA2	c13:32907132:C:T	1	VUS	0.53617	0.588839	0.277608	0.780427
APC	c5:112177269:G:C	1	VUS	-0.296724	0.766757	0.278809	0.780467
BRCA2	c13:32945129:T:C	3	VUS	0.383407	0.503288	0.160183	0.780598
VHL	c3:10183703:T:C	1	VUS	0.279894	0.779573	0.278462	0.780669
TSC2	c16:2136270:A:G	2	VUS	-0.215603	0.76011	-0.19647	0.780838
RET	c10:43606798:G:C	1	VUS	-0.276272	0.782397	-0.277977	0.781089
RET	c10:43600486:A:G	1	VUS	-0.257485	0.796861	-0.277562	0.781409
TSC2	c16:2136824:T:C	1	VUS	0.27602	0.782226	0.276744	0.78168
MSH6	c2:48010519:T:C	1	B/LB	0.443245	0.656859	0.275994	0.781995
APC	c5:112174137:C:T	1	VUS	-0.20635	0.836575	-0.276782	0.782023
BRCA2	c13:32954277:A:AAACAGGTAATGCAC	1	P/LP	0.0270334	0.97826	-0.275033	0.782432
APC	c5:112137021:T:C	1	VUS	-0.289708	0.772212	-0.276266	0.782509
MSH6	c2:48010601:T:C	1	VUS	-0.281815	0.777594	-0.27502	0.782745
APC	c5:112043467:T:C	1	VUS	-0.238359	0.811667	-0.275627	0.782908
BRCA2	c13:32930725:T:C	1	B/LB	0.156308	0.874822	-0.274359	0.782982
MSH6	c2:48027016:G:A	1	VUS	0.446991	0.654157	0.274516	0.78314
MLH1	c3:37035132:G:A	2	VUS	-0.181747	0.79692	-0.194367	0.783168
APC	c5:112137060:A:G	1	VUS	-0.275894	0.782772	-0.274836	0.783584
VHL	c3:10183784:G:C	1	VUS	0.278125	0.780814	0.273872	0.784078
MEN1	c11:64575447:T:C	1	B/LB	-0.258531	0.795774	-0.273475	0.784265
CHEK2	c22:29092941:G:A	2	VUS	0.223682	0.749685	0.191922	0.784434
BRCA2	c13:32912361:A:G	85	B/LB	0.0605945	0.577354	-0.0298577	0.784462
APC	c5:112177043:G:A	1	VUS	-0.164496	0.869387	-0.273574	0.784486
BRCA2	c13:32911512:A:G	1	VUS	0.958134	0.334402	0.272505	0.7845
BRCA1	c17:41244568:G:A	1	VUS	0.0617171	0.95026	-0.272272	0.784538
BRCA2	c13:32915263:T:C	1	B/LB	0.0897693	0.927899	-0.272189	0.784625
PMS2	c7:6017227:A:G	4	VUS	-0.120088	0.809524	-0.136091	0.784728
APC	c5:112162892:A:G	1	VUS	-0.172049	0.863458	0.273195	0.784796
BRCA2	c13:32972871:C:T	1	B/LB	-0.583349	0.556652	-0.271838	0.784969
PMS2	c7:6026829:T:A	10	VUS	-0.0660729	0.833996	-0.0859136	0.785228
CHEK2	c22:29091147:C:A	139	B/LB	-0.0109266	0.898495	0.0233599	0.78523
BRCA2	c13:32971042:G:A	5	B/LB	0.321142	0.469164	0.121262	0.785433
PMS2	c7:6026397:T:C	2	VUS	0.180235	0.798076	0.191615	0.785628
MSH6	c2:48026706:G:A	1	B/LB	-0.260505	0.794017	-0.271149	0.785727
APC	c5:112174720:C:T	1	B/LB	-0.266702	0.789794	-0.27183	0.78585
BRCA2	c13:32911929:G:A	1	VUS	0.070435	0.943393	0.270268	0.786088
TSC2	c16:2126109:C:G	1	VUS	-0.30034	0.763584	-0.270935	0.786148
VHL	c3:10183536:G:C	1	VUS	-0.266165	0.790012	-0.270861	0.786393
TSC2	c16:2138452:T:C	1	B/LB	0.267	0.789232	0.270462	0.786575
BRCA1	c17:41234414:C:T	1	B/LB	0.0565604	0.954406	-0.269599	0.786578
TSC2	c16:2129558:T:C	1	VUS	-0.28057	0.778727	-0.270187	0.786724
BRCA2	c13:32900746:T:C	3	B/LB	-0.372533	0.516021	0.154942	0.787873
APC	c5:112157678:A:G	2	VUS	-0.174466	0.805187	-0.190117	0.788111
VHL	c3:10183617:T:G	1	VUS	-0.260988	0.794003	-0.268346	0.788329
VHL	c3:10183618:T:C	1	VUS	-0.260988	0.794003	-0.268346	0.788329
APC	c5:112174820:G:A	1	VUS	-0.2902	0.771741	0.268315	0.788529
CHEK2	c22:29083924:T:C	1	B/LB	-0.283914	0.774562	-0.265239	0.789183
PMS2	c7:6026787:T:C	78	B/LB	-0.028669	0.80156	-0.0304924	0.789228
RET	c10:43610053:G:A	2	VUS	0.208596	0.768064	0.188718	0.789618
APC	c5:112176459:G:T	1	VUS	-0.76034	0.447204	-0.266776	0.789713
BRCA1	c17:41244203:G:T	1	VUS	0.232926	0.81387	0.265445	0.789806
VHL	c3:10191615:G:A	1	VUS	-0.247982	0.804075	-0.265948	0.790197
VHL	c3:10191538:G:A	1	VUS	-0.267127	0.789298	-0.265704	0.790391
PMS2	c7:6042257:C:T	1	VUS	-0.163711	0.869476	-0.264171	0.790885
BRCA2	c13:32912972:G:A	1	VUS	0.289053	0.770777	0.26336	0.791454
MSH6	c2:48023108:A:G	2	VUS	0.234249	0.739882	0.186485	0.791467
BRCA2	c13:32937526:T:G	27	B/LB	-0.288769	0.113732	-0.0484285	0.791626
TSC2	c16:2134659:T:C	1	VUS	0.26236	0.792851	0.26385	0.791711
TSC2	c16:2134955:T:C	1	B/LB	0.26236	0.792851	0.26385	0.791711
VHL	c3:10183488:T:G	1	B/LB	0.265425	0.790583	0.263849	0.791794
BRCA2	c13:32914763:C:A	1	VUS	-0.0666737	0.946419	-0.262841	0.791859
MSH6	c2:48028273:A:G	2	VUS	0.200679	0.776201	0.186086	0.792015
MSH6	c2:48033638:TA:T	1	P/LP	-0.245964	0.805298	-0.262937	0.792089
MSH6	c2:48033425:G:A	5	VUS	0.101082	0.820801	0.117528	0.792194
BRCA2	c13:32907277:G:T	4	B/LB	0.11885	0.810636	0.131104	0.792338
APC	c5:112175640:A:G	1	VUS	0.343922	0.731029	0.263088	0.79258
BRCA2	c13:32918747:T:A	1	VUS	0.386282	0.69701	0.261802	0.792662
VHL	c3:10183535:T:C	1	VUS	0.262402	0.792914	0.262528	0.792813
TSC2	c16:2111893:G:A	1	VUS	0.271326	0.785848	0.262101	0.79297
MEN1	c11:64573194:A:T	4	VUS	0.132295	0.791087	0.131016	0.793073
MEN1	c11:64572292:A:G	4	VUS	-0.111388	0.823513	-0.130942	0.793193
BRCA2	c13:32913741:T:C	1	VUS	0.529032	0.59381	0.260924	0.793314
PMS2	c7:6017398:C:T	1	B/LB	0.362881	0.715686	0.260787	0.793509
BRCA2	c13:32972870:G:A	2	VUS	-0.367326	0.600509	-0.184222	0.793628
BRCA2	c13:32912009:G:A	1	VUS	0.040707	0.967277	-0.26056	0.793659
APC	c5:112177960:G:A	12	B/LB	0.126293	0.661955	0.0754447	0.793953
BRCA1	c17:41243988:A:C	2	VUS	0.412229	0.555773	0.183777	0.794144
MSH6	c2:48027510:C:A	1	VUS	-0.286573	0.77394	-0.2599	0.794414
APC	c5:112179431:T:C	1	VUS	0.381577	0.702874	0.260655	0.794429
MLH1	c3:37067327:T:C	1	B/LB	-0.252911	0.800071	-0.259925	0.794657
MSH6	c2:48033401:C:T	2	VUS	-0.192204	0.785294	-0.183437	0.794793
TSC2	c16:2127648:A:G	5	B/LB	0.149345	0.738085	0.116139	0.794842
APC	c5:112173523:G:T	7	VUS	0.0895614	0.812926	0.0983545	0.794951
TSC2	c16:2134723:A:C	10	VUS	-0.0568116	0.857252	0.08208	0.794968
APC	c5:112178311:T:C	1	B/LB	0.28097	0.778809	0.259901	0.795011
MLH1	c3:37035071:A:G	1	B/LB	0.251217	0.801363	0.259371	0.795065
MEN1	c11:64574552:G:C	9	B/LB	-0.0732272	0.826553	-0.0867677	0.795151
TSC2	c16:2106636:G:C	2	B/LB	0.194024	0.7835	0.183292	0.795211
BRCA2	c13:32953879:C:CCAAA	4	VUS	0.318734	0.520994	0.128625	0.796416
TSC2	c16:2134290:A:G	1	VUS	-0.268217	0.788233	-0.257521	0.796497
PMS2	c7:6018236:T:C	1	VUS	0.314808	0.752014	0.256533	0.7968
BRCA1	c17:41256973:A:C	1	VUS	-0.625769	0.527157	-0.255918	0.797234
TSC2	c16:2127715:G:A	1	VUS	0.272493	0.784938	0.256555	0.797244
TSC2	c16:2135016:T:C	3	B/LB	0.15828	0.783676	0.148099	0.797287
BRCA2	c13:32972388:T:C	2	B/LB	0.0129907	0.985244	-0.181012	0.797404
MSH6	c2:48026312:G:A	2	VUS	-0.152065	0.829467	-0.181166	0.797415
BRCA2	c13:32918774:G:A	6	B/LB	-0.416956	0.303481	0.104324	0.797607
BRCA1	c17:41226471:T:G	1	VUS	0.827225	0.403027	-0.255251	0.797682
BRCA1	c17:41223118:G:A	6	B/LB	-0.0167547	0.966931	-0.104217	0.797796
APC	c5:112179200:A:G	1	VUS	-0.213302	0.831232	-0.255639	0.798397
CHEK2	c22:29115431:C:T	1	VUS	0.263984	0.789984	0.253299	0.798447
TSC2	c16:2103408:G:C	27	B/LB	0.0533789	0.783756	0.0495405	0.798968
BRCA2	c13:32954225:T:C	1	VUS	0.121821	0.902271	0.253571	0.799035
BRCA1	c17:41246130:C:T	1	B/LB	0.419661	0.671534	0.253507	0.799117
PMS2	c7:6022617:A:G	7	VUS	0.12583	0.738303	0.0957207	0.799375
PMS2	c7:6022621:C:T	1	VUS	-0.300836	0.762816	-0.253213	0.799487
PMS2	c7:6027018:G:C	1	VUS	-0.300836	0.762816	-0.253213	0.799487
APC	c5:112175391:G:A	2	VUS	-0.335348	0.635464	-0.179626	0.799558
MEN1	c11:64571805:G:T	1	VUS	-0.288153	0.772955	-0.253506	0.799645
BRCA2	c13:32920979:A:G	1	VUS	-0.0521113	0.958103	-0.252314	0.799987
VHL	c3:10183665:G:C	5	VUS	0.120906	0.786814	0.11319	0.800118
TSC2	c16:2135036:A:G	1	VUS	0.255394	0.798231	0.252905	0.800165
BRCA2	c13:32906831:A:G	1	B/LB	-0.269212	0.786088	0.251864	0.800336
BRCA2	c13:32906834:G:C	1	VUS	-0.269212	0.786088	0.251864	0.800336
MLH1	c3:37059042:G:T	1	B/LB	-0.255261	0.798234	-0.252048	0.800728
APC	c5:112174802:T:C	10	VUS	0.12154	0.701165	0.0798637	0.800918
MLH1	c3:37090074:G:A	89	B/LB	-0.00328533	0.974962	0.0263633	0.801164
APC	c5:112137005:G:C	1	B/LB	-0.232212	0.816436	-0.251655	0.801375
BRCA2	c13:32910563:A:G	1	VUS	-0.316042	0.75016	-0.249754	0.802081
MLH1	c3:37061796:T:G	3	B/LB	-0.122615	0.831584	-0.144048	0.802715
BRCA1	c17:41244455:T:A	1	B/LB	-0.068495	0.9448	-0.248691	0.802775
TSC2	c16:2110811:T:C	1	B/LB	-0.251115	0.801527	-0.249465	0.802813
MSH6	c2:48032087:T:C	2	VUS	0.171237	0.808233	0.17605	0.802883
TSC2	c16:2107179:A:G	1	VUS	0.255721	0.797895	0.24891	0.803174
TSC2	c16:2134573:A:C	1	VUS	0.255721	0.797895	0.24891	0.803174
TSC2	c16:2112976:T:C	2	B/LB	0.171267	0.80835	0.175868	0.803315
TSC2	c16:2124209:A:G	1	VUS	-0.24543	0.805847	-0.248553	0.803435
APC	c5:112174948:G:C	1	VUS	0.429009	0.668025	0.248767	0.803609
APC	c5:112175000:G:C	1	VUS	0.429009	0.668025	0.248767	0.803609
TSC2	c16:2138549:G:T	1	VUS	-0.256799	0.797072	-0.247941	0.803935
BRCA2	c13:32899280:C:T	1	VUS	-0.34147	0.730811	-0.247107	0.804136
BRCA2	c13:32932027:A:C	1	VUS	0.382965	0.699443	0.2468	0.804267
APC	c5:112174110:G:C	1	VUS	0.336282	0.736747	0.247556	0.804545
APC	c5:112090647:T:C	1	B/LB	-0.22754	0.820066	-0.247516	0.804576
CHEK2	c22:29091714:T:C	1	VUS	0.265934	0.788469	0.245357	0.804636
APC	c5:112151205:A:G	4	VUS	-0.0395834	0.936928	-0.123391	0.80516
MSH6	c2:48026966:C:G	4	VUS	-0.0987983	0.843024	-0.122976	0.805236
PMS2	c7:6037049:C:T	1	VUS	0.119661	0.904396	0.245612	0.80527
BRCA2	c13:32972420:G:A	3	VUS	-0.482083	0.400097	-0.141737	0.805355
TSC2	c16:2110688:T:C	1	B/LB	0.260753	0.7941	0.245676	0.805769
BRCA2	c13:32911864:A:G	1	B/LB	-0.29757	0.764189	0.243725	0.806657
PMS2	c7:6035238:T:G	31	VUS	-0.0453835	0.800469	-0.0439365	0.806703
MSH6	c2:48030830:C:T	2	VUS	-0.211592	0.764247	-0.172445	0.806837
BRCA2	c13:32914712:A:C	59	B/LB	-0.0455726	0.725975	-0.0318372	0.807315
BRCA2	c13:32937430:T:C	1	B/LB	0.36358	0.713971	0.242539	0.807581
TSC2	c16:2126156:G:C	1	VUS	0.244221	0.806807	0.243231	0.807584
TSC2	c16:2126517:G:C	1	VUS	0.244221	0.806807	0.243231	0.807584
BRCA2	c13:32907189:G:C	1	VUS	1.16823	0.239999	0.242976	0.807681
VHL	c3:10191515:A:G	1	VUS	0.251858	0.801094	0.243298	0.807716
BRCA2	c13:32954039:G:C	1	VUS	-0.46456	0.639756	-0.242418	0.80779
MSH6	c2:48018164:C:T	1	VUS	0.189372	0.849468	0.242641	0.807795
APC	c5:112179123:A:C	3	VUS	-0.139247	0.809546	-0.140362	0.808051
MSH6	c2:48030632:A:G	11	VUS	0.0789877	0.792932	0.0728828	0.808546
MEN1	c11:64577587:C:CGGGCGGT	1	VUS	0.295032	0.767692	0.241891	0.808645
BRCA1	c17:41215977:A:T	1	VUS	-0.67227	0.496775	-0.240665	0.809015
RET	c10:43615197:A:C	1	VUS	0.251438	0.801769	0.242016	0.809051
BRCA1	c17:41243920:CT:C	1	P/LP	-1.39506	0.1586	-0.239544	0.809949
MLH1	c3:37092147:G:A	1	VUS	0.251808	0.800932	0.240141	0.809982
BRCA2	c13:32954181:A:G	1	VUS	1.22716	0.216031	0.239428	0.81
BRCA2	c13:32914044:G:T	5	VUS	-0.302934	0.494726	0.107079	0.810014
MSH6	c2:48027532:G:A	1	VUS	-0.197824	0.842831	-0.239738	0.810044
MLH1	c3:37061923:A:G	2	VUS	0.176856	0.802225	0.16969	0.810089
MEN1	c11:64573791:C:T	1	VUS	-0.209676	0.833717	-0.239939	0.810157
TSC2	c16:2134247:C:CAGG	2	B/LB	0.175209	0.804071	0.169385	0.810466
BRCA2	c13:32913076:T:C	10	B/LB	-0.143331	0.647965	0.0755179	0.810621
TSC2	c16:2122867:C:A	2	VUS	-0.178961	0.799953	-0.169226	0.810631
BRCA2	c13:32953896:A:G	1	VUS	0.480086	0.6284	0.238485	0.810735
MSH6	c2:48028284:T:C	6	B/LB	0.0997754	0.806617	0.0973094	0.81124
MSH6	c2:48010365:T:C	6	VUS	0.114953	0.777854	0.0972005	0.811389
BRCA1	c17:41258506:C:T	1	VUS	-0.0357005	0.971216	-0.237627	0.811408
VHL	c3:10183740:G:A	1	VUS	-0.237319	0.812471	-0.238634	0.811448
BRCA2	c13:32918788:T:A	1	B/LB	0.893622	0.36765	-0.237516	0.81149
TSC2	c16:2113018:A:G	1	VUS	0.236235	0.812986	0.238105	0.811541
MLH1	c3:37034936:G:A	1	VUS	0.280626	0.778683	0.237972	0.811641
BRCA1	c17:41223167:G:A	1	B/LB	-0.0730267	0.94116	-0.236621	0.812183
MSH6	c2:48033334:CT:C	1	VUS	-0.236848	0.812383	-0.236775	0.812375
MSH6	c2:48027309:A:C	2	B/LB	-0.166529	0.813452	-0.16738	0.812451
APC	c5:112173931:T:C	3	B/LB	-0.246208	0.669934	-0.136942	0.812598
TSC2	c16:2122992:A:G	1	VUS	0.246019	0.805405	0.236471	0.812824
BRCA2	c13:32911410:T:C	2	VUS	0.38999	0.57853	0.166765	0.81295
BRCA2	c13:32954268:C:T	1	VUS	-0.0011778	0.999053	0.23488	0.813701
MSH6	c2:48018171:A:G	2	B/LB	-0.0976153	0.889957	-0.166162	0.813744
APC	c5:112176300:T:C	14	VUS	0.125652	0.638498	0.0629679	0.813875
TSC2	c16:2137899:A:G	90	B/LB	-0.0193915	0.853064	-0.0245895	0.814329
MEN1	c11:64577386:G:T	1	VUS	0.228605	0.819023	0.234596	0.814376
BRCA1	c17:41244485:G:A	1	B/LB	0.278096	0.778619	-0.233495	0.814598
PMS2	c7:6026548:T:C	1	VUS	-0.198451	0.842132	-0.233579	0.814658
TSC2	c16:2138219:T:C	72	B/LB	-0.0230821	0.842587	-0.0272238	0.814824
PMS2	c7:6037051:A:G	1	P/LP	0.201659	0.839608	0.232889	0.815187
RET	c10:43600550:T:C	1	VUS	-0.218898	0.826777	-0.233739	0.815238
MSH6	c2:48033385:G:C	1	VUS	-0.256409	0.797196	-0.233037	0.815267
APC	c5:112043421:A:G	1	VUS	-0.268387	0.788476	0.233497	0.815442
TSC2	c16:2134448:T:C	7	B/LB	-0.0893023	0.812986	-0.088019	0.815633
RET	c10:43600557:G:C	1	VUS	-0.210787	0.833099	-0.233122	0.815716
APC	c5:112176076:T:C	1	VUS	-0.17009	0.86499	-0.233053	0.815789
MSH6	c2:48027403:G:A	3	VUS	-0.456406	0.428274	-0.134058	0.815953
TSC2	c16:2110818:G:GGGTGGGGGCAGGAGCTCCGGGGA	1	VUS	0.249689	0.802573	0.231826	0.816445
BRCA1	c17:41245253:T:C	1	B/LB	1.02945	0.298269	0.231205	0.816472
MEN1	c11:64577591:T:C	1	B/LB	-0.216741	0.8282	-0.23157	0.816658
MLH1	c3:37089098:A:T	9	B/LB	0.098152	0.768125	0.0771351	0.81678
MSH6	c2:48028086:T:C	2	B/LB	0.181463	0.797021	0.163359	0.816828
APC	c5:112102953:C:T	2	B/LB	-0.158831	0.822348	-0.163338	0.817396
BRCA2	c13:32971165:A:C	1	VUS	-0.22824	0.818054	0.229925	0.817439
PMS2	c7:6043425:A:T	1	P/LP	0.303023	0.761006	0.229819	0.817563
TSC2	c16:2110790:T:C	2	B/LB	-0.146162	0.836011	-0.162877	0.817578
BRCA1	c17:41247872:A:C	2	VUS	0.0561061	0.936075	0.162356	0.817641
APC	c5:112170867:G:A	1	VUS	-0.156294	0.875897	-0.230689	0.817696
BRCA1	c17:41219625:G:C	1	P/LP	0.0157302	0.987313	0.229439	0.817762
BRCA2	c13:32910842:G:A	51	B/LB	0.00748304	0.951922	0.0286617	0.818065
BRCA2	c13:32912928:C:G	2	VUS	-0.421648	0.547762	-0.161953	0.818107
APC	c5:112178789:G:C	2	VUS	0.0278551	0.968589	0.16244	0.818374
BRCA2	c13:32972761:G:A	1	VUS	-0.00696639	0.994397	0.228666	0.8184
VHL	c3:10183482:G:A	1	VUS	0.228599	0.819208	0.229613	0.818417
TSC2	c16:2138571:A:G	6	VUS	-0.188015	0.644683	-0.0935207	0.818578
MSH6	c2:48032754:T:A	2	B/LB	0.115891	0.86953	0.161755	0.818604
TSC2	c16:2104344:A:G	1	VUS	-0.235915	0.813233	-0.228512	0.818999
CHEK2	c22:29083927:A:G	2	B/LB	0.166307	0.812449	0.159856	0.819731
TSC2	c16:2134613:A:T	1	VUS	0.217026	0.827941	0.227525	0.819766
PMS2	c7:6022580:A:G	5	B/LB	-0.125882	0.777556	-0.101408	0.819973
BRCA1	c17:41223037:T:C	1	VUS	0.938046	0.342997	0.22642	0.820118
APC	c5:112164582:G:T	1	B/LB	0.296974	0.766763	0.227251	0.820444
TSC2	c16:2120494:A:G	3	VUS	-0.133164	0.817452	-0.130624	0.820881
APC	c5:112176599:G:A	1	VUS	0.353934	0.723481	0.226295	0.821034
BRCA2	c13:32929409:T:TGAA	1	VUS	-0.170459	0.863562	0.225085	0.821184
TSC2	c16:2137891:C:G	1	B/LB	-0.207278	0.835609	-0.225561	0.821352
APC	c5:112154779:G:T	5	B/LB	0.0527973	0.906237	0.101187	0.821403
VHL	c3:10183545:T:C	1	VUS	-0.225591	0.821435	-0.22532	0.821642
TSC2	c16:2134264:T:C	1	B/LB	-0.218522	0.826775	-0.224965	0.82176
TSC2	c16:2121606:G:C	1	VUS	0.235164	0.813832	0.224974	0.821769
TSC2	c16:2132472:T:C	1	VUS	0.210361	0.833182	0.22491	0.82184
APC	c5:112176520:A:G	1	VUS	-0.113314	0.909813	-0.225158	0.821917
APC	c5:112177131:G:C	1	VUS	-0.185749	0.852697	-0.225021	0.82203
BRCA1	c17:41245699:T:TAGA	15	VUS	0.0415946	0.870859	0.0579161	0.822067
BRCA1	c17:41209094:T:C	4	B/LB	-0.0724995	0.883483	-0.111958	0.822097
APC	c5:112137044:A:G	2	B/LB	0.241037	0.733294	0.15899	0.822167
BRCA2	c13:32913619:T:TTATG	1	P/LP	0.195105	0.844073	0.223478	0.82244
TSC2	c16:2132497:G:C	1	VUS	0.253046	0.799948	0.223394	0.822984
MSH6	c2:48033634:CTAT:C	2	VUS	0.105073	0.813839	0.0997645	0.823022
APC	c5:112176061:G:A	1	B/LB	-0.208719	0.834726	-0.223529	0.823187
MLH1	c3:37090019:A:G	2	B/LB	-0.149098	0.832801	-0.157597	0.823429
BRCA2	c13:32893253:T:C	1	VUS	0.127168	0.897996	0.222196	0.823449
RET	c10:43622156:T:A	2	VUS	-0.136961	0.846462	-0.157531	0.823757
APC	c5:112173836:A:G	1	VUS	-0.197801	0.843257	-0.222245	0.824185
APC	c5:112176033:G:C	1	VUS	0.277006	0.781869	0.222188	0.824244
BRCA1	c17:41249282:T:A	1	VUS	0.230784	0.815535	-0.221018	0.824338
BRCA2	c13:32890649:T:C	1	VUS	0.279638	0.778122	-0.221129	0.82436
APC	c5:112176948:G:A	1	VUS	0.268048	0.788736	0.220638	0.825436
RET	c10:43604603:A:G	1	VUS	-0.215445	0.829467	-0.220465	0.825557
MSH6	c2:48026927:G:C	1	P/LP	-0.244472	0.806435	-0.2198	0.825577
PMS2	c7:6027045:C:T	1	VUS	-0.178365	0.857926	-0.219486	0.825649
BRCA2	c13:32913969:G:C	1	VUS	0.515447	0.603322	0.218471	0.826353
APC	c5:112178849:A:G	1	VUS	-0.191073	0.848522	-0.219295	0.826481
TSC2	c16:2138277:T:C	2	VUS	-0.162388	0.818114	-0.154633	0.826667
MSH6	c2:48033975:GCTGA:G	1	VUS	-0.220631	0.825211	-0.217588	0.827524
BRCA2	c13:32907419:A:G	2	B/LB	-0.0446421	0.949254	0.153383	0.827575
TSC2	c16:2131648:A:G	2	VUS	0.141548	0.841119	0.153666	0.82773
MLH1	c3:37035061:A:T	1	VUS	-0.218292	0.826956	-0.216844	0.828092
APC	c5:112102881:C:T	1	B/LB	-0.164798	0.86919	-0.217206	0.828161
BRCA2	c13:32944642:A:G	1	VUS	0.769709	0.437772	0.21598	0.828302
BRCA1	c17:41245197:A:G	1	VUS	1.04253	0.293004	0.215907	0.828712
CHEK2	c22:29083906:T:A	1	B/LB	0.255971	0.796243	0.2144	0.8289
TSC2	c16:2134439:T:G	1	VUS	0.186448	0.85188	0.215244	0.82934
BRCA2	c13:32913705:C:CTTAT	1	P/LP	-0.69302	0.484773	-0.214294	0.829622
BRCA2	c13:32905116:A:G	3	VUS	-0.12176	0.831692	-0.123676	0.829743
BRCA2	c13:32913251:A:G	1	VUS	0.421703	0.67075	0.213892	0.829939
BRCA1	c17:41243761:G:A	1	B/LB	-0.0595949	0.951963	-0.213826	0.829967
BRCA1	c17:41246725:T:C	1	VUS	-0.695	0.482411	-0.213678	0.830113
BRCA2	c13:32953604:A:G	9	B/LB	0.119625	0.717573	0.0711571	0.830304
BRCA2	c13:32968994:G:A	1	VUS	0.257209	0.795408	0.213155	0.830514
APC	c5:112090657:T:C	2	P/LP	-0.397452	0.574205	-0.151409	0.830514
RET	c10:43610192:T:TCCCTGCGGGGCAGGGAAGATC	5	VUS	-0.043636	0.922402	0.0958145	0.830636
MSH6	c2:48023066:C:A	3	VUS	0.136655	0.812561	0.12314	0.830743
APC	c5:112177092:T:C	4	VUS	0.18872	0.705967	0.106766	0.830983
TSC2	c16:2136364:T:C	1	B/LB	0.23065	0.817399	0.212844	0.831283
MSH6	c2:48027060:A:G	1	B/LB	-0.214843	0.829517	-0.212326	0.831424
TSC2	c16:2137878:G:T	1	VUS	0.216349	0.828489	0.212563	0.831453
BRCA1	c17:41245554:C:T	1	VUS	-0.0272706	0.978008	-0.211854	0.831511
RET	c10:43622165:C:T	1	VUS	0.255155	0.798658	0.211982	0.832167
TSC2	c16:2104323:T:C	4	B/LB	-0.0710633	0.886827	-0.10566	0.832421
APC	c5:112175364:T:C	6	VUS	-0.136676	0.737909	-0.0863414	0.832584
BRCA1	c17:41219633:G:A	1	VUS	0.109008	0.91227	0.210076	0.832928
MSH6	c2:48032134:T:C	1	VUS	-0.244463	0.806466	-0.210335	0.832995
PMS2	c7:6026836:T:C	28	VUS	-0.0235629	0.900477	-0.0396977	0.833126
APC	c5:112162898:T:C	1	VUS	-0.210292	0.833497	-0.210643	0.833224
MSH6	c2:48026736:C:T	1	VUS	0.148685	0.881535	0.210014	0.833225
PMS2	c7:6022455:A:G	2	VUS	-0.145053	0.836918	-0.148308	0.833311
VHL	c3:10188250:T:C	1	VUS	-0.214789	0.830182	-0.210633	0.833416
BRCA2	c13:32915118:C:T	3	VUS	0.333478	0.560488	0.120933	0.833454
PMS2	c7:6017269:A:G	5	VUS	0.114368	0.797648	0.0936548	0.833701
PMS2	c7:6037046:T:G	1	VUS	0.0985389	0.921219	0.209156	0.833731
TSC2	c16:2114406:A:G	2	B/LB	0.163199	0.817217	0.148197	0.833769
MSH6	c2:48026620:A:G	1	VUS	-0.227029	0.820016	-0.208577	0.834365
TSC2	c16:2112532:T:C	17	VUS	0.0549757	0.820506	0.0506048	0.834569
BRCA1	c17:41246062:A:G	18	B/LB	-0.223817	0.337303	-0.0490154	0.834635
TSC2	c16:2138263:T:C	2	B/LB	0.181952	0.796648	0.147311	0.834747
RET	c10:43609083:T:TGAG	3	VUS	-0.107463	0.85239	-0.120079	0.835297
RET	c10:43598087:A:G	1	VUS	0.224371	0.822519	0.207391	0.835751
RET	c10:43608297:A:G	4	B/LB	0.122459	0.806588	0.103675	0.835795
MSH6	c2:48033409:G:C	1	VUS	-0.221275	0.824486	-0.206081	0.836304
PMS2	c7:6042237:T:C	2	B/LB	-0.0584107	0.933921	-0.145467	0.836411
BRCA2	c13:32914814:T:C	25	B/LB	0.0690431	0.728596	0.0412425	0.836429
CHEK2	c22:29090031:T:G	1	VUS	0.209049	0.83296	0.204709	0.8365
APC	c5:112173382:G:A	2	B/LB	-0.0642297	0.927665	-0.145594	0.836959
PMS2	c7:6043334:A:G	2	VUS	-0.0648943	0.926611	-0.144882	0.83707
APC	c5:112102941:G:C	1	VUS	-0.207643	0.835565	-0.205697	0.837084
TSC2	c16:2124249:G:A	1	B/LB	-0.220794	0.825078	-0.205404	0.837101
BRCA2	c13:32953603:T:C	1	B/LB	-0.378753	0.70266	-0.204793	0.837107
APC	c5:112175623:T:A	1	VUS	0.349566	0.726755	0.20553	0.837215
PMS2	c7:6022473:C:T	1	VUS	-0.21341	0.830383	-0.203546	0.838112
BRCA1	c17:41201211:C:T	1	VUS	0.609507	0.537806	0.2031	0.838375
BRCA2	c13:32954260:T:C	1	B/LB	-0.218663	0.825532	-0.20302	0.838459
BRCA2	c13:32913843:AC:A	2	P/LP	-0.0575881	0.934568	0.143506	0.838521
MLH1	c3:37067344:G:A	1	VUS	-0.217139	0.827854	-0.203303	0.838674
PMS2	c7:6018290:A:C	1	VUS	-0.166162	0.867544	-0.20258	0.838876
RET	c10:43601877:G:A	2	B/LB	0.165739	0.814737	0.143804	0.838895
BRCA1	c17:41215942:T:G	2	VUS	0.078749	0.910367	0.143076	0.838975
CHEK2	c22:29115405:C:T	4	VUS	-0.0777155	0.875404	-0.100519	0.839407
APC	c5:112176864:A:G	2	VUS	-0.0519054	0.941506	0.143294	0.839471
PMS2	c7:6031593:G:A	6	B/LB	-0.0195332	0.961702	-0.0823375	0.839596
RET	c10:43609979:T:TCTC	2	VUS	-0.136312	0.847569	-0.143267	0.839894
MLH1	c3:37070369:G:A	1	VUS	0.269031	0.787707	0.201827	0.839907
BRCA2	c13:32954009:T:C	1	P/LP	1.19913	0.226707	0.201151	0.839926
BRCA2	c13:32906739:T:C	2	B/LB	0.521966	0.45679	0.142222	0.839945
BRCA1	c17:41249252:C:T	1	VUS	-0.716496	0.468895	-0.201047	0.839989
CHEK2	c22:29108003:A:C	1	VUS	-0.111349	0.910555	-0.19988	0.840305
CHEK2	c22:29130553:T:A	2	VUS	0.231919	0.741267	0.141588	0.840369
BRCA2	c13:32936754:G:A	1	VUS	-0.363708	0.713894	-0.200328	0.840583
BRCA1	c17:41244493:C:T	2	VUS	-0.223625	0.749211	-0.141517	0.840708
PMS2	c7:6031609:C:T	1	VUS	0.2098	0.833211	0.200071	0.840839
APC	c5:112174251:T:C	1	VUS	-0.19326	0.846815	-0.200828	0.840895
VHL	c3:10183780:G:C	1	B/LB	0.209052	0.834548	0.200894	0.840914
TSC2	c16:2133754:T:C	2	B/LB	0.148846	0.833061	0.141595	0.84109
CHEK2	c22:29130702:A:C	1	VUS	-0.144922	0.883765	-0.198637	0.841298
BRCA1	c17:41245393:C:T	2	VUS	0.346994	0.61996	0.14096	0.841369
BRCA2	c13:32911430:T:G	1	VUS	0.166424	0.866782	0.199016	0.841626
RET	c10:43609070:A:G	1	P/LP	-0.19936	0.84203	-0.199857	0.841641
BRCA1	c17:41246828:T:TTGA	1	VUS	-0.493431	0.617927	0.198484	0.842001
APC	c5:112043539:A:G	2	VUS	0.278528	0.694073	0.141074	0.842089
PMS2	c7:6026675:A:G	1	VUS	0.164493	0.868873	0.198466	0.842117
TSC2	c16:2131710:G:A	1	VUS	0.250771	0.80171	0.198702	0.842277
TSC2	c16:2134553:G:C	1	VUS	0.250771	0.80171	0.198702	0.842277
PMS2	c7:6013096:T:C	18	VUS	0.0545453	0.78899	0.0405012	0.842483
APC	c5:112179589:T:C	2	B/LB	0.0372351	0.95802	-0.140446	0.842619
VHL	c3:10191545:G:A	4	VUS	-0.0963297	0.847165	-0.0991611	0.842728
APC	c5:112178532:C:T	1	VUS	0.282265	0.777816	0.198247	0.842907
APC	c5:112176574:A:C	1	VUS	-0.170417	0.86473	-0.197942	0.843146
TSC2	c16:2135263:T:C	1	B/LB	-0.164844	0.868878	-0.1974	0.843297
APC	c5:112090597:T:G	1	VUS	-0.195657	0.844934	-0.197729	0.843313
APC	c5:112176531:C:T	1	VUS	-0.161754	0.871598	-0.197777	0.84334
TSC2	c16:2124291:G:C	1	VUS	0.170526	0.864402	0.196256	0.844194
MSH6	c2:48027786:C:G	2	VUS	0.151351	0.830144	0.138505	0.844314
BRCA1	c17:41228509:T:C	1	VUS	0.132831	0.8932	-0.19512	0.844664
MLH1	c3:37070269:C:T	1	B/LB	-0.18292	0.854667	-0.195577	0.84474
TSC2	c16:2111956:A:G	1	VUS	0.198074	0.842763	0.195474	0.844807
PMS2	c7:6018290:G:C	1	VUS	-0.0969347	0.922504	-0.195006	0.844843
APC	c5:112177005:G:A	1	VUS	-0.23603	0.813477	-0.19559	0.844988
PMS2	c7:6022521:A:G	5	VUS	0.10068	0.821283	0.0868894	0.845429
PMS2	c7:6043328:T:C	2	VUS	-0.202713	0.773545	-0.137304	0.845475
BRCA2	c13:32915015:C:G	1	VUS	0.372115	0.707561	0.193886	0.845633
CHEK2	c22:29085168:G:C	9	B/LB	-0.0469383	0.887003	-0.0641666	0.846064
BRCA2	c13:32972853:A:G	9	B/LB	-0.381504	0.248681	-0.0643445	0.846338
TSC2	c16:2135010:G:A	1	VUS	0.190422	0.848761	0.193252	0.846548
BRCA2	c13:32910637:G:A	19	B/LB	-0.129659	0.569638	-0.0442757	0.846648
APC	c5:112116604:T:A	1	VUS	-0.351759	0.725114	0.192938	0.847063
APC	c5:112176978:A:G	1	VUS	-0.191811	0.847942	-0.192843	0.847134
RET	c10:43622124:A:C	1	VUS	-0.171027	0.86424	-0.19267	0.847259
MLH1	c3:37092015:A:G	1	P/LP	-0.19882	0.842178	-0.192214	0.847363
BRCA2	c13:32929080:A:G	1	VUS	0.384185	0.698535	0.19155	0.84747
MSH6	c2:48027987:G:A	1	B/LB	-0.149759	0.880686	-0.191678	0.847599
BRCA2	c13:32972804:A:G	1	VUS	0.469765	0.635803	0.19126	0.847698
RET	c10:43622030:G:T	1	VUS	0.198118	0.842997	0.191647	0.848061
MSH6	c2:48026754:A:AAAAG	1	P/LP	0.198908	0.841981	0.190956	0.848167
BRCA2	c13:32893412:T:C	1	VUS	0.112092	0.910044	-0.19069	0.848169
BRCA1	c17:41197829:T:G	101	B/LB	0.0160612	0.869949	0.0188825	0.848344
RET	c10:43609994:T:C	35	VUS	-0.0152968	0.927978	-0.0323491	0.848407
APC	c5:112173729:G:A	5	VUS	-0.100241	0.822728	0.085433	0.848571
APC	c5:112043535:G:C	1	VUS	-0.718148	0.472818	-0.190856	0.848691
MEN1	c11:64572605:A:G	1	B/LB	-0.16211	0.871065	-0.190083	0.849072
APC	c5:112178580:C:A	1	VUS	-0.651507	0.514866	-0.190148	0.849246
APC	c5:112154689:G:A	1	VUS	-0.193483	0.846634	-0.189758	0.849552
BRCA2	c13:32914563:G:A	1	VUS	0.147973	0.881434	0.188905	0.849572
TSC2	c16:2108843:T:C	1	VUS	-0.201155	0.840349	-0.188787	0.850051
BRCA1	c17:41209148:C:T	3	B/LB	0.0731041	0.898158	-0.108584	0.850194
MSH6	c2:48025759:C:A	1	VUS	-0.162483	0.870651	-0.188128	0.850408
APC	c5:112178074:C:T	1	B/LB	-0.175769	0.860524	-0.188579	0.850475
RET	c10:43622033:G:A	1	VUS	-0.172919	0.862754	-0.188326	0.850664
RET	c10:43615568:A:G	1	VUS	-0.187934	0.850968	-0.188101	0.850838
RET	c10:43604533:T:C	2	B/LB	-0.117371	0.868428	-0.133206	0.850873
APC	c5:112178166:G:T	1	VUS	-0.382381	0.702384	0.18792	0.851046
APC	c5:112179533:A:G	1	VUS	-0.161556	0.8717	-0.187822	0.851068
MLH1	c3:37090400:C:T	1	B/LB	0.186524	0.85182	0.187352	0.851176
APC	c5:112176891:T:TTGA	1	VUS	-0.177339	0.859304	-0.187559	0.851289
TSC2	c16:2136247:T:G	1	B/LB	-0.186183	0.85211	-0.187057	0.85143
MSH6	c2:48033337:A:T	31	VUS	0.0363501	0.839784	0.0336512	0.851484
RET	c10:43608351:A:G	6	VUS	0.0926593	0.820523	0.0764148	0.851584
TSC2	c16:2138476:T:C	6	B/LB	-0.0740552	0.855953	-0.0762125	0.851811
MSH6	c2:48027816:C:T	1	B/LB	0.107842	0.913926	0.186225	0.851884
BRCA1	c17:41245570:T:C	1	VUS	0.224756	0.82027	-0.18589	0.851905
MLH1	c3:37055966:G:A	1	VUS	-0.176185	0.859971	-0.186187	0.852116
BRCA2	c13:32915125:C:T	2	B/LB	0.3467	0.62118	0.131296	0.852121
TSC2	c16:2114392:A:ACAC	1	VUS	0.17936	0.85745	0.186101	0.85216
BRCA1	c17:41246270:G:T	1	B/LB	-0.437368	0.658597	-0.185563	0.852252
MSH6	c2:48027683:T:A	16	VUS	-0.0391339	0.875376	-0.0464483	0.852277
TSC2	c16:2126533:T:C	27	B/LB	-0.0287544	0.881426	-0.0358881	0.852321
MSH6	c2:48027604:A:G	1	VUS	0.157454	0.874605	0.184408	0.853313
TSC2	c16:2134390:T:C	1	B/LB	-0.201262	0.840321	-0.18462	0.853375
MLH1	c3:37034932:T:C	1	VUS	-0.182857	0.85472	-0.184285	0.853604
TSC2	c16:2131666:A:C	2	B/LB	0.121568	0.863306	0.130051	0.853878
CHEK2	c22:29090061:A:G	4	VUS	0.100148	0.839871	0.0911667	0.854171
BRCA2	c13:32972584:G:A	1	VUS	-0.329091	0.740148	-0.183003	0.854243
MSH6	c2:48018192:G:T	1	VUS	0.233968	0.814598	0.183157	0.854298
VHL	c3:10183876:C:G	113	B/LB	0.0201075	0.831193	0.0173161	0.854342
APC	c5:112178386:G:A	4	B/LB	0.179927	0.719095	0.0917973	0.854406
APC	c5:112179693:A:G	3	VUS	-0.494189	0.392204	-0.105409	0.85519
TSC2	c16:2127593:T:C	2	VUS	-0.117293	0.868067	-0.12834	0.855779
RET	c10:43612127:G:C	1	VUS	-0.174957	0.861151	-0.181768	0.855804
APC	c5:112173651:A:G	1	VUS	-0.147863	0.882493	-0.181495	0.85603
RET	c10:43613885:T:C	1	VUS	-0.173057	0.862645	-0.181379	0.85611
MLH1	c3:37061919:T:C	1	B/LB	-0.170595	0.864367	-0.180995	0.856192
VHL	c3:10183636:G:C	1	B/LB	0.182464	0.855163	0.180931	0.856364
TSC2	c16:2129344:C:G	1	VUS	-0.200137	0.841167	-0.180395	0.856663
PMS2	c7:6043688:T:A	1	VUS	-0.145493	0.883892	-0.179854	0.856738
BRCA2	c13:32921023:GT:G	1	P/LP	-0.163678	0.868941	0.179513	0.856948
TSC2	c16:2108740:G:A	1	VUS	-0.198411	0.842582	-0.179599	0.857345
RET	c10:43604578:C:T	1	VUS	0.191423	0.848235	0.179552	0.857543
RET	c10:43601887:C:G	1	VUS	0.187391	0.851394	0.17918	0.857835
APC	c5:112043492:T:C	1	VUS	0.203065	0.83914	0.178531	0.858356
APC	c5:112179736:T:G	1	VUS	-0.179832	0.857334	-0.178302	0.858535
TSC2	c16:2138253:A:G	2	VUS	0.136123	0.847129	0.125635	0.858784
BRCA2	c13:32912455:T:TAAC	1	VUS	0.575336	0.561952	0.177094	0.85887
BRCA2	c13:32911893:C:G	2	VUS	0.347997	0.61981	-0.125201	0.858885
PMS2	c7:6026770:G:A	1	B/LB	-0.0773697	0.938099	-0.176736	0.859197
MEN1	c11:64575504:G:C	1	B/LB	0.196918	0.843733	0.177153	0.859253
RET	c10:43600510:A:C	2	VUS	-0.111903	0.874325	-0.125447	0.859264
RET	c10:43615008:G:A	1	VUS	-0.171836	0.863603	-0.176806	0.859699
BRCA1	c17:41245239:T:G	1	P/LP	0.91222	0.356452	-0.175696	0.85994
MLH1	c3:37034897:G:A	1	VUS	-0.165856	0.868101	-0.176097	0.860044
APC	c5:112116480:T:G	1	B/LB	0.222344	0.824124	0.176349	0.860083
TSC2	c16:2129653:A:G	1	VUS	0.173389	0.862146	0.175971	0.860122
BRCA2	c13:32912031:G:A	5	VUS	-0.0772332	0.861805	-0.0783653	0.860343
RET	c10:43604668:A:G	1	VUS	-0.159294	0.873524	-0.175814	0.860536
BRCA1	c17:41246856:A:G	5	VUS	0.11215	0.799941	-0.0781929	0.860653
BRCA1	c17:41243744:G:A	2	B/LB	0.513798	0.46271	-0.123491	0.860796
APC	c5:112174237:A:G	1	B/LB	-0.174199	0.861769	-0.175352	0.860864
RET	c10:43622156:C:A	1	VUS	-0.175427	0.860798	-0.175164	0.861006
MEN1	c11:64575053:G:C	1	VUS	0.191769	0.847736	0.174558	0.861264
MSH6	c2:48026241:T:TAAG	1	VUS	-0.120369	0.903975	-0.174254	0.861306
BRCA2	c13:32907010:C:A	17	B/LB	-0.00760809	0.974784	-0.0422071	0.861339
TSC2	c16:2136383:T:A	1	VUS	0.167759	0.866582	0.174425	0.861339
BRCA1	c17:41215362:T:TTTTC	1	P/LP	-0.438497	0.657576	-0.17382	0.86142
BRCA2	c13:32968980:G:T	2	B/LB	-0.0679348	0.922845	0.122791	0.861574
BRCA1	c17:41215917:A:C	1	VUS	-0.461302	0.641761	-0.173679	0.861848
BRCA2	c13:32931973:G:A	2	VUS	0.172764	0.805475	0.12177	0.862731
BRCA2	c13:32944702:A:G	2	B/LB	0.172764	0.805475	0.12177	0.862731
BRCA2	c13:32968864:G:A	1	VUS	0.967028	0.329615	-0.171691	0.863118
TSC2	c16:2138461:T:C	2	B/LB	0.118187	0.867069	0.12162	0.863252
RET	c10:43601850:T:C	1	VUS	-0.146815	0.88331	-0.171631	0.863765
APC	c5:112178391:T:C	1	VUS	-0.161502	0.871742	-0.171538	0.863848
VHL	c3:10183749:G:A	2	VUS	-0.120914	0.864167	-0.12057	0.864547
BRCA2	c13:32911190:G:A	1	VUS	0.00176146	0.998583	-0.169877	0.864551
MLH1	c3:37067440:G:A	1	VUS	-0.160124	0.872615	-0.170127	0.864736
BRCA2	c13:32915231:G:A	6	B/LB	0.148846	0.713246	0.0692492	0.864769
MSH6	c2:48026966:T:G	1	VUS	-0.182874	0.85457	-0.169495	0.865056
MLH1	c3:37053326:C:T	1	B/LB	-0.165065	0.868716	-0.169257	0.865419
BRCA1	c17:41245384:C:CAAATTCTTT	1	VUS	-1.27205	0.198469	-0.168444	0.865664
BRCA2	c13:32913091:C:A	2	VUS	0.269428	0.701158	-0.119104	0.865812
TSC2	c16:2122967:T:C	1	B/LB	-0.135197	0.8923	-0.16852	0.865988
APC	c5:112177138:G:A	1	B/LB	-0.13066	0.896081	-0.168404	0.866313
BRCA2	c13:32907024:C:A	2	VUS	0.00291425	0.996685	0.118413	0.866463
APC	c5:112177991:T:C	1	VUS	-0.151251	0.879819	-0.168141	0.866519
TSC2	c16:2136208:T:C	1	B/LB	-0.168735	0.865831	-0.16765	0.866692
BRCA2	c13:32913587:A:G	5	B/LB	-0.129015	0.771495	-0.0747858	0.866829
TSC2	c16:2104394:A:C	1	VUS	-0.176185	0.859947	-0.167439	0.866839
BRCA2	c13:32890650:A:G	1	B/LB	1.07027	0.280634	0.16687	0.866936
APC	c5:112174516:C:T	2	B/LB	0.205371	0.771564	0.118499	0.866962
MEN1	c11:64573695:A:G	41	B/LB	0.0231706	0.882047	0.026103	0.867258
RET	c10:43609989:T:C	3	VUS	0.100052	0.862482	0.0963603	0.867508
TSC2	c16:2131785:T:C	1	VUS	-0.186056	0.852207	-0.166563	0.867546
TSC2	c16:2137908:T:C	2	B/LB	-0.0461488	0.94789	-0.117759	0.867555
MSH6	c2:48025873:G:A	1	VUS	-0.182407	0.854957	-0.166239	0.867642
PMS2	c7:6026543:G:A	1	VUS	0.423043	0.671125	0.165961	0.867706
APC	c5:112177085:T:A	2	VUS	0.20793	0.768799	0.117797	0.867743
TSC2	c16:2137890:T:C	8	B/LB	-0.145577	0.680131	-0.0586208	0.868149
BRCA1	c17:41245120:A:T	3	B/LB	0.189773	0.739699	-0.0954152	0.868184
PMS2	c7:6029527:A:G	1	VUS	0.198961	0.841709	0.165273	0.868241
VHL	c3:10183613:A:G	1	VUS	0.163548	0.870029	0.165498	0.86849
TSC2	c16:2130359:T:C	1	VUS	-0.174123	0.86157	-0.164902	0.868838
BRCA1	c17:41245709:T:C	1	B/LB	-0.931376	0.346441	0.164304	0.868936
BRCA1	c17:41249283:T:C	14	B/LB	-0.0483533	0.855184	0.0439237	0.869171
TSC2	c16:2129606:A:G	3	B/LB	-0.112889	0.844783	0.094866	0.869327
APC	c5:112178567:A:G	1	VUS	-0.163513	0.870175	-0.164332	0.869531
PMS2	c7:6022469:T:C	3	B/LB	0.107028	0.852482	0.0945324	0.869541
BRCA1	c17:41256935:C:T	1	VUS	-0.375191	0.704491	-0.163177	0.869828
MSH6	c2:48033345:G:A	1	VUS	-0.18028	0.856612	-0.163204	0.87002
APC	c5:112178141:T:C	1	VUS	0.207115	0.835995	0.163659	0.870059
TSC2	c16:2115549:A:G	2	VUS	-0.128025	0.85625	-0.115301	0.870409
APC	c5:112090707:A:G	53	B/LB	0.0146879	0.915208	-0.022501	0.870432
RET	c10:43602028:A:G	8	VUS	0.081388	0.818023	0.0576392	0.870558
PMS2	c7:6022483:C:T	1	VUS	-0.02982	0.976123	-0.161855	0.87095
TSC2	c16:2129124:T:C	1	VUS	-0.143967	0.885361	-0.162204	0.870966
TSC2	c16:2130188:T:C	7	B/LB	0.0637403	0.86593	0.0612601	0.871107
APC	c5:112178257:C:G	1	VUS	-0.160951	0.872177	-0.162281	0.87113
BRCA1	c17:41245030:G:T	1	VUS	-0.490649	0.619907	-0.161438	0.871202
VHL	c3:10183620:A:G	1	VUS	0.159968	0.872855	0.16185	0.87137
RET	c10:43597885:A:G	1	VUS	-0.16246	0.870981	-0.161899	0.871423
TSC2	c16:2136211:T:C	5	B/LB	-0.0759859	0.864962	-0.0722603	0.87153
APC	c5:112163687:A:G	1	VUS	-0.164391	0.869485	-0.161494	0.871765
BRCA2	c13:32930577:A:G	4	VUS	0.19228	0.698281	0.0802689	0.871943
BRCA1	c17:41246346:T:C	1	VUS	-0.180851	0.854998	0.160449	0.872033
BRCA2	c13:32910935:G:A	1	VUS	-0.237351	0.810892	-0.159974	0.872378
BRCA2	c13:32913043:A:AG	1	P/LP	0.092929	0.925373	0.159542	0.872739
CHEK2	c22:29130534:T:G	1	VUS	0.193178	0.845476	0.158805	0.872806
MSH6	c2:48027295:G:A	3	VUS	0.0828424	0.885652	0.0921329	0.872887
APC	c5:112173891:T:C	1	VUS	-0.32937	0.741964	0.159434	0.873372
TSC2	c16:2115544:T:C	1	VUS	-0.139563	0.888859	-0.159107	0.873424
RET	c10:43615108:T:C	4	VUS	0.0919459	0.854191	0.0796919	0.873447
MSH6	c2:48027555:G:T	1	VUS	-0.159801	0.872752	-0.158674	0.873597
BRCA2	c13:32937349:A:G	4	B/LB	0.0492609	0.920892	-0.0790794	0.873826
TSC2	c16:2138097:A:G	3	B/LB	0.097636	0.865525	0.0912925	0.874193
TSC2	c16:2136313:C:G	1	VUS	0.141887	0.887014	0.157992	0.874296
RET	c10:43606734:G:A	1	VUS	0.160701	0.87238	0.158143	0.874394
APC	c5:112174221:A:G	1	VUS	0.248246	0.804011	0.158084	0.874435
RET	c10:43607562:T:C	1	VUS	-0.156168	0.875934	-0.15773	0.874703
TSC2	c16:2135282:A:G	1	VUS	-0.192635	0.847025	-0.157141	0.87496
PMS2	c7:6018326:A:G	1	VUS	0.0403943	0.967662	0.156465	0.875218
APC	c5:112128234:G:A	1	VUS	0.248872	0.803531	0.156321	0.875826
MSH6	c2:48030770:C:T	2	B/LB	0.136007	0.847354	0.110345	0.875851
APC	c5:112175624:G:A	1	VUS	-0.146335	0.883698	-0.156155	0.875955
MEN1	c11:64572075:G:C	1	VUS	-0.16364	0.869854	-0.155782	0.876059
TSC2	c16:2133701:A:G	119	VUS	0.0169542	0.853496	0.0143042	0.876199
RET	c10:43601929:A:G	1	VUS	0.159185	0.873557	0.155684	0.876316
MEN1	c11:64577561:T:C	1	VUS	-0.066711	0.946746	-0.154917	0.876741
MSH6	c2:48030782:A:T	1	B/LB	-0.178629	0.857926	-0.154061	0.877255
RET	c10:43608320:G:C	2	B/LB	-0.110381	0.876016	-0.109158	0.877379
TSC2	c16:2121887:T:C	4	B/LB	0.113059	0.820872	0.0769444	0.877539
BRCA2	c13:32893377:G:T	42	B/LB	0.091543	0.552237	-0.0237747	0.877791
TSC2	c16:2112572:T:C	3	B/LB	0.0867567	0.880478	0.088715	0.877807
APC	c5:112175073:T:C	1	VUS	0.190036	0.849356	0.153486	0.878076
TSC2	c16:2129409:A:G	1	B/LB	0.159473	0.873114	0.153139	0.878119
APC	c5:112157691:G:A	2	VUS	0.175547	0.80405	0.108412	0.878222
BRCA2	c13:32913645:C:A	1	VUS	-0.326386	0.742133	-0.152512	0.878283
BRCA2	c13:32971059:A:G	1	VUS	0.0120996	0.990268	-0.152465	0.87832
BRCA1	c17:41231420:C:T	1	VUS	0.0243098	0.980396	0.152377	0.878381
BRCA1	c17:41244964:C:T	1	B/LB	0.841456	0.394985	0.152346	0.878398
BRCA1	c17:41246812:C:A	25	B/LB	0.15201	0.442593	-0.0304658	0.878489
APC	c5:112175960:G:A	3	VUS	0.168406	0.770747	0.0882282	0.878663
RET	c10:43613868:A:G	1	VUS	0.177723	0.858979	0.152631	0.878722
RET	c10:43623556:G:T	1	B/LB	-0.124257	0.901138	-0.152577	0.878764
BRCA2	c13:32937464:G:A	3	VUS	-0.552227	0.335104	0.0876452	0.878889
TSC2	c16:2138614:T:C	1	VUS	0.137209	0.890708	0.152141	0.878907
APC	c5:112102924:T:C	1	B/LB	-0.134223	0.89384	-0.153011	0.879088
PMS2	c7:6036994:T:C	2	VUS	0.00433098	0.995095	-0.106546	0.879787
TSC2	c16:2106756:A:G	4	B/LB	-0.0811372	0.870912	-0.0753323	0.880081
APC	c5:112176383:A:G	1	VUS	0.280863	0.778892	0.150862	0.880127
TSC2	c16:2107099:G:C	1	VUS	-0.142323	0.886661	-0.150238	0.88041
MEN1	c11:64572205:A:G	7	B/LB	0.0705486	0.852165	0.0569194	0.880491
MSH6	c2:48010547:T:C	1	VUS	-0.155872	0.875854	-0.1499	0.880532
RET	c10:43623605:T:C	2	VUS	-0.104594	0.882441	-0.10622	0.880628
MLH1	c3:37092086:A:G	1	VUS	0.151533	0.879394	0.149846	0.880731
TSC2	c16:2132512:C:CCT	1	B/LB	0.14598	0.883831	0.149705	0.880893
CHEK2	c22:29085152:T:A	2	VUS	-0.117309	0.867147	-0.104898	0.881181
TSC2	c16:2136214:T:C	4	B/LB	-0.0753243	0.88009	-0.0745955	0.881247
APC	c5:112177737:C:A	1	VUS	0.228593	0.819249	0.14843	0.882046
BRCA2	c13:32913760:G:A	5	B/LB	-0.379636	0.392166	-0.0659709	0.882253
RET	c10:43609043:A:G	1	VUS	-0.897337	0.369663	-0.148115	0.882284
MEN1	c11:64575506:A:G	4	VUS	-0.0568314	0.909399	-0.0739485	0.882293
CHEK2	c22:29092953:G:A	1	VUS	-0.124226	0.900262	-0.146328	0.882724
CHEK2	c22:29085164:T:C	3	VUS	-0.0257228	0.964164	-0.084435	0.882842
TSC2	c16:2129102:T:C	2	B/LB	-0.0933018	0.894876	-0.103978	0.882935
APC	c5:112177764:A:C	1	VUS	0.258842	0.795828	0.147277	0.882954
BRCA2	c13:32937331:C:T	1	B/LB	-0.102576	0.91764	-0.146318	0.88319
CHEK2	c22:29106047:G:C	1	VUS	0.155565	0.875286	0.145687	0.883235
VHL	c3:10183505:A:G	1	VUS	0.165574	0.868456	0.146754	0.883292
VHL	c3:10183829:G:A	2	VUS	0.104038	0.882986	0.103663	0.883403
CHEK2	c22:29091177:A:T	1	VUS	-0.121566	0.902387	-0.145183	0.883636
MSH6	c2:48026997:T:C	3	B/LB	0.0914333	0.873891	0.0841228	0.883858
TSC2	c16:2130259:T:C	10	VUS	0.0811807	0.797163	0.0460676	0.884045
MSH6	c2:48032174:A:T	1	VUS	0.166047	0.867841	0.145157	0.884301
APC	c5:112177982:T:A	1	VUS	0.168385	0.866377	0.14537	0.884503
CHEK2	c22:29092962:G:T	4	VUS	-0.0632731	0.89842	-0.0720434	0.88452
PMS2	c7:6042266:T:C	2	VUS	-0.144235	0.837785	-0.102325	0.884521
TSC2	c16:2138041:T:C	3	B/LB	-0.0865525	0.880668	-0.0834824	0.884876
MSH6	c2:48033766:C:T	1	VUS	-0.143602	0.885571	-0.144256	0.885013
TSC2	c16:2137914:T:C	3	VUS	-0.091741	0.873626	-0.0832798	0.885202
TSC2	c16:2133767:A:G	2	B/LB	-0.10425	0.882627	-0.101846	0.88532
CHEK2	c22:29130636:G:A	1	VUS	-0.136027	0.890844	-0.142778	0.885549
BRCA2	c13:32953386:G:T	1	VUS	-0.101012	0.918891	-0.142883	0.885913
MSH6	c2:48028193:A:G	1	VUS	0.104271	0.916782	0.143114	0.885925
TSC2	c16:2121782:T:C	2	B/LB	-0.0883759	0.900429	-0.101115	0.886174
MLH1	c3:37035146:G:T	1	VUS	0.145632	0.884048	0.142894	0.886217
RET	c10:43600497:T:C	1	VUS	-0.135599	0.892168	-0.143023	0.886303
MSH6	c2:48025766:G:T	1	VUS	0.221195	0.824565	0.142582	0.886335
MSH6	c2:48027852:G:C	1	VUS	0.221195	0.824565	0.142582	0.886335
APC	c5:112102982:A:G	1	VUS	0.157311	0.87505	0.142706	0.886568
BRCA1	c17:41219619:C:G	1	VUS	-0.150008	0.879473	0.141994	0.886603
RET	c10:43615184:T:C	1	B/LB	-0.149535	0.881191	-0.142485	0.886754
BRCA2	c13:32932022:C:CA	1	P/LP	1.14174	0.249721	0.141633	0.886904
BRCA2	c13:32932025:T:A	1	B/LB	1.14174	0.249721	0.141633	0.886904
VHL	c3:10183476:C:CG	4	VUS	-0.300442	0.54797	0.0710956	0.886943
MLH1	c3:37050381:C:T	1	VUS	-0.133113	0.893966	-0.141973	0.886959
MSH6	c2:48018140:G:A	3	VUS	-0.0492905	0.931814	-0.0817931	0.887053
APC	c5:112176565:A:T	13	B/LB	-0.0584654	0.833152	-0.0394106	0.887078
BRCA1	c17:41246298:C:T	2	VUS	-0.535986	0.443542	0.0992846	0.887863
RET	c10:43617453:A:G	3	B/LB	-0.0697976	0.904056	-0.0812489	0.888411
APC	c5:112175034:T:C	1	VUS	-0.0638613	0.949099	-0.140339	0.888432
TSC2	c16:2129027:T:C	2	B/LB	-0.0814629	0.908248	-0.0991625	0.888437
APC	c5:112178441:A:T	1	VUS	0.211247	0.832843	0.140349	0.888485
MSH6	c2:48028281:C:T	1	B/LB	-0.150075	0.880451	-0.139692	0.888627
MLH1	c3:37053542:A:C	1	VUS	0.177182	0.859177	0.139561	0.888862
RET	c10:43600451:C:G	1	VUS	-0.131322	0.895549	-0.139466	0.889112
APC	c5:112164612:A:G	1	B/LB	-0.15642	0.875769	-0.139429	0.889172
MSH6	c2:48026106:T:C	21	B/LB	-0.0213125	0.922176	-0.0303402	0.889352
BRCA2	c13:32911295:C:G	5	VUS	-0.24913	0.574436	-0.0618269	0.889601
MSH6	c2:48027493:G:C	1	VUS	-0.160693	0.872055	-0.138265	0.88975
BRCA2	c13:32972647:G:C	1	VUS	0.95573	0.335471	0.137325	0.890361
TSC2	c16:2134386:T:C	1	VUS	-0.148489	0.881862	-0.137652	0.890433
BRCA1	c17:41245526:C:A	1	B/LB	-0.223882	0.820956	-0.1363	0.891121
TSC2	c16:2115553:T:C	1	B/LB	0.141234	0.887535	0.136688	0.891138
TSC2	c16:2122351:T:C	1	VUS	0.135669	0.891928	0.136628	0.891173
TSC2	c16:2107103:T:C	1	VUS	-0.135394	0.892152	-0.136558	0.891235
TSC2	c16:2137913:A:G	4	VUS	0.0718074	0.885704	0.068186	0.891436
BRCA2	c13:32912761:C:T	1	B/LB	-0.299201	0.763026	-0.13573	0.89163
BRCA1	c17:41244740:C:A	1	VUS	0.156085	0.87463	-0.135528	0.891735
APC	c5:112177829:A:AAGAT	1	P/LP	-0.137335	0.89082	-0.136073	0.891818
TSC2	c16:2125802:G:C	1	VUS	0.131992	0.894839	0.135808	0.891822
TSC2	c16:2131708:T:C	15	VUS	-0.034894	0.89252	-0.0350625	0.89201
MSH6	c2:48026121:G:C	1	VUS	-0.164801	0.868805	-0.13536	0.892045
BRCA2	c13:32910812:G:A	9	VUS	0.0942873	0.775574	-0.0450435	0.892088
RET	c10:43619197:T:C	1	VUS	-0.126228	0.899579	-0.135184	0.892496
APC	c5:112179456:C:T	2	VUS	-0.0377513	0.957439	-0.0953308	0.892797
MSH6	c2:48026922:C:T	1	B/LB	-0.142492	0.886436	-0.134235	0.892937
RET	c10:43609951:T:C	1	VUS	0.14555	0.884373	0.134366	0.893203
MSH6	c2:48018133:A:G	1	VUS	-0.0768899	0.938572	-0.132896	0.893999
TSC2	c16:2110761:C:G	3	VUS	0.0792061	0.890748	0.0768351	0.894003
BRCA2	c13:32900707:C:T	1	B/LB	-0.292126	0.76838	0.132445	0.894196
MLH1	c3:37090048:G:A	1	VUS	-0.140195	0.888349	-0.132487	0.894454
TSC2	c16:2124237:T:C	6	B/LB	0.081212	0.842114	0.0539814	0.894672
TSC2	c16:2129354:T:C	1	VUS	-0.142788	0.886293	-0.13214	0.894727
BRCA2	c13:32912331:T:A	4	B/LB	0.221144	0.655712	-0.065825	0.894836
BRCA2	c13:32912174:G:A	1	B/LB	0.132772	0.893522	-0.130958	0.895377
PMS2	c7:6027156:CT:C	1	P/LP	0.0728949	0.94168	0.130765	0.895587
MSH6	c2:48033625:A:G	1	VUS	-0.140264	0.8882	-0.130885	0.895594
MSH6	c2:48027641:C:G	1	VUS	-0.067255	0.946257	-0.130865	0.89561
BRCA2	c13:32911418:A:T	55	B/LB	0.0307253	0.819517	-0.0176616	0.896059
BRCA2	c13:32911419:T:C	55	B/LB	0.0307253	0.819517	-0.0176616	0.896059
MSH6	c2:48032152:G:A	1	VUS	0.140862	0.887726	0.129711	0.896525
TSC2	c16:2131729:T:C	16	VUS	-0.0261052	0.916752	-0.0324696	0.896565
CHEK2	c22:29091199:C:T	1	VUS	0.163065	0.869326	0.128382	0.897021
TSC2	c16:2134692:G:A	1	VUS	0.176606	0.859686	0.12908	0.897202
BRCA2	c13:32913344:A:G	1	VUS	-0.351495	0.723284	-0.128678	0.897267
BRCA2	c13:32930724:G:C	1	VUS	-0.223661	0.821697	-0.128341	0.897507
BRCA2	c13:32972340:T:A	1	VUS	-0.223661	0.821697	-0.128341	0.897507
PMS2	c7:6045611:T:C	1	B/LB	0.0179151	0.985664	0.128408	0.89752
APC	c5:112174728:A:G	1	VUS	-0.0738964	0.941114	-0.128539	0.897759
BRCA1	c17:41267806:T:TA	1	B/LB	-0.356266	0.718745	0.127829	0.89785
VHL	c3:10183598:G:T	1	VUS	0.134941	0.89262	0.127852	0.898227
MSH6	c2:48026027:C:G	2	VUS	-0.0681749	0.923036	-0.0902186	0.898234
MSH6	c2:48023062:A:G	1	VUS	0.0952309	0.923964	0.127453	0.898323
TSC2	c16:2120574:G:C	1	VUS	0.130178	0.896287	0.127608	0.898328
TSC2	c16:2122977:G:C	1	B/LB	0.130178	0.896287	0.127608	0.898328
APC	c5:112174473:G:A	1	VUS	-0.119508	0.904907	-0.12761	0.898493
MSH6	c2:48010453:G:C	1	B/LB	-0.146717	0.883092	-0.127196	0.898521
BRCA1	c17:41245919:G:A	1	VUS	-0.18488	0.851747	-0.126864	0.898616
APC	c5:112175030:A:G	14	B/LB	0.00397211	0.988169	0.0340842	0.898746
BRCA2	c13:32953390:A:G	1	VUS	0.0437237	0.964848	0.126323	0.899076
BRCA2	c13:32972434:T:C	1	P/LP	-0.0517894	0.958371	0.12604	0.899307
BRCA1	c17:41226412:C:T	1	VUS	0.39584	0.689196	0.125915	0.89942
APC	c5:112162836:C:A	1	VUS	0.229291	0.818709	0.126423	0.899435
BRCA2	c13:32914045:G:C	1	VUS	0.0847183	0.931948	-0.125758	0.899522
MSH6	c2:48033759:C:G	1	VUS	0.178689	0.857872	0.125892	0.899562
MSH6	c2:48033946:G:A	2	VUS	0.0280546	0.968288	0.0887625	0.899868
BRCA2	c13:32913836:C:CAA	1	P/LP	-0.167765	0.865698	-0.125005	0.900108
APC	c5:112178340:A:C	1	B/LB	-0.0432577	0.965525	-0.125232	0.900424
APC	c5:112178756:T:C	1	VUS	-0.084949	0.93235	-0.124962	0.900623
MSH6	c2:48026842:A:T	2	VUS	-0.0966371	0.891079	-0.0880851	0.900631
BRCA2	c13:32945177:A:C	1	VUS	0.365298	0.712679	0.123623	0.901206
BRCA2	c13:32910748:T:C	2	B/LB	0.66483	0.343221	0.0874133	0.901211
RET	c10:43596053:A:G	5	VUS	-0.0448428	0.920219	-0.0554828	0.901376
TSC2	c16:2124399:G:C	3	B/LB	0.0881681	0.878458	0.0713417	0.901526
TSC2	c16:2120585:A:G	29	VUS	0.033564	0.85647	0.0229398	0.901623
MSH6	c2:48033981:TTTGA:T	67	B/LB	-0.00129595	0.991722	-0.0153947	0.901871
MLH1	c3:37035118:A:G	2	VUS	-0.0791537	0.910747	-0.0868614	0.902101
TSC2	c16:2129068:T:G	1	VUS	0.101414	0.919104	0.122778	0.902146
APC	c5:112179149:A:T	1	VUS	0.0931808	0.925786	0.122957	0.902176
RET	c10:43623615:C:T	9	B/LB	-0.03055	0.927013	-0.0408752	0.902452
TSC2	c16:2108754:T:C	1	VUS	0.140001	0.888512	0.122268	0.902563
APC	c5:112179623:T:G	2	VUS	0.147169	0.835375	0.0865734	0.902703
APC	c5:112175715:T:C	1	VUS	-0.0195104	0.984439	-0.121988	0.902942
APC	c5:112043430:A:G	4	B/LB	-0.0255082	0.959345	-0.0609843	0.903002
MLH1	c3:37070352:G:C	1	VUS	-0.112602	0.91023	-0.12116	0.903443
MSH6	c2:48027042:G:A	1	VUS	0.302609	0.761689	0.120904	0.903526
RET	c10:43615134:A:G	1	VUS	0.130807	0.895956	0.12118	0.903575
BRCA2	c13:32905082:C:T	3	B/LB	-0.0340335	0.952749	-0.0694716	0.9041
PMS2	c7:6022481:A:G	4	B/LB	0.0191207	0.969389	0.0594894	0.904964
APC	c5:112178066:G:A	1	VUS	-0.110856	0.911761	-0.119277	0.90509
TSC2	c16:2136340:T:C	4	B/LB	-0.0525146	0.916238	-0.0595366	0.905092
BRCA2	c13:32945152:A:G	1	B/LB	-0.0499146	0.959868	-0.118578	0.905219
BRCA2	c13:32914967:G:C	2	VUS	0.304411	0.664325	0.0836755	0.905422
BRCA2	c13:32911941:CT:C	1	P/LP	0.081891	0.934213	-0.118218	0.905516
BRCA2	c13:32914516:C:G	2	VUS	0.569909	0.416576	-0.0835269	0.905596
TSC2	c16:2138096:A:C	1	VUS	-0.143537	0.885701	-0.118402	0.905616
MSH6	c2:48033750:G:A	4	VUS	0.0420052	0.932903	0.0589186	0.905961
BRCA2	c13:32906890:G:A	90	B/LB	0.0252581	0.811145	0.0125307	0.906004
APC	c5:112178936:T:C	2	VUS	0.166112	0.814341	0.0833987	0.906148
BRCA2	c13:32914146:A:G	1	VUS	-0.0617834	0.950344	-0.117297	0.906252
TSC2	c16:2131586:A:G	3	B/LB	0.0791928	0.890823	0.067907	0.906308
CHEK2	c22:29107904:G:C	1	VUS	-0.135299	0.891485	-0.116706	0.906394
RET	c10:43604577:A:G	1	VUS	-0.116186	0.90753	-0.117109	0.906799
MLH1	c3:37061907:A:G	2	VUS	0.0957415	0.892145	0.0826211	0.906856
VHL	c3:10191569:G:C	2	P/LP	-0.0785321	0.911528	-0.0826516	0.906906
BRCA1	c17:41243729:G:C	1	VUS	0.227616	0.818043	-0.116324	0.90701
APC	c5:112154896:T:C	1	VUS	-0.631173	0.528225	-0.116872	0.907029
MLH1	c3:37053302:T:C	1	B/LB	0.118027	0.905911	0.116545	0.907091
TSC2	c16:2126177:T:C	4	VUS	0.0563711	0.910113	0.0581131	0.907352
VHL	c3:10183496:T:C	1	B/LB	0.122298	0.902629	0.116239	0.907429
BRCA2	c13:32944628:A:G	1	B/LB	-0.28358	0.775004	-0.115748	0.907485
BRCA2	c13:32954194:G:C	2	VUS	0.359393	0.608501	0.0814649	0.90793
VHL	c3:10183531:G:A	1	VUS	0.114749	0.908611	0.115275	0.908193
RET	c10:43597882:T:C	1	VUS	-0.111935	0.91091	-0.115332	0.908218
CHEK2	c22:29121054:A:G	2	VUS	0.0823568	0.906464	0.080782	0.908314
MLH1	c3:37067437:A:G	1	VUS	-0.120248	0.904148	-0.114889	0.908404
MSH6	c2:48025995:T:C	1	B/LB	-0.102617	0.918082	-0.114532	0.908577
MSH6	c2:48025995:G:C	1	VUS	-0.132572	0.894312	-0.114241	0.908824
RET	c10:43597991:A:G	4	VUS	0.0738363	0.882661	0.057163	0.909026
MSH6	c2:48032805:C:T	2	VUS	-0.060827	0.931298	-0.080503	0.909126
MSH6	c2:48010476:T:C	1	VUS	0.121609	0.903001	0.113434	0.90946
APC	c5:112173256:T:C	4	B/LB	0.118714	0.812406	0.0567938	0.909605
TSC2	c16:2108850:G:A	1	B/LB	0.127545	0.898362	0.113012	0.909895
BRCA1	c17:41245262:A:T	4	VUS	-0.25301	0.609316	0.0560932	0.910376
MLH1	c3:37081738:A:G	1	B/LB	-0.075099	0.940049	-0.112322	0.910442
PMS2	c7:6031631:T:C	1	VUS	0.00501355	0.995985	-0.111815	0.910638
BRCA1	c17:41231356:G:A	6	VUS	0.236845	0.557652	0.0455231	0.910852
MLH1	c3:37089053:C:G	2	VUS	0.0754674	0.914885	0.0789857	0.910937
MSH6	c2:48027149:G:A	1	VUS	-0.0880858	0.929649	-0.111071	0.911328
MSH6	c2:48027949:T:G	1	VUS	-0.0880858	0.929649	-0.111071	0.911328
CHEK2	c22:29106054:T:TAA	1	B/LB	0.0749984	0.939695	0.110482	0.911329
BRCA1	c17:41245574:G:C	5	VUS	0.0205351	0.962983	-0.0495478	0.911416
APC	c5:112177970:T:G	5	VUS	0.0208265	0.962873	0.0493409	0.912187
BRCA1	c17:41223175:C:CTG	1	P/LP	-0.546909	0.580365	-0.109687	0.912284
BRCA2	c13:32969017:T:C	1	VUS	0.166037	0.867068	0.109411	0.912515
BRCA2	c13:32972574:T:C	9	B/LB	-0.580922	0.0792345	-0.0365035	0.912529
BRCA2	c13:32910982:T:C	1	B/LB	0.89154	0.368979	0.109224	0.912703
APC	c5:112137022:A:G	2	VUS	0.00113338	0.998722	-0.0770482	0.913271
PMS2	c7:6042204:A:G	1	B/LB	-0.0785278	0.937174	-0.107992	0.913681
PMS2	c7:6027163:A:T	2	VUS	0.107821	0.878359	0.0763058	0.913746
BRCA2	c13:32930663:T:C	1	VUS	0.067557	0.945702	0.107607	0.913952
APC	c5:112173513:G:A	2	VUS	0.128562	0.855784	0.0763364	0.914064
TSC2	c16:2135251:A:G	1	VUS	-0.0988493	0.921145	-0.107404	0.91435
APC	c5:112174915:T:C	3	B/LB	-0.0246308	0.965986	0.0620907	0.914395
VHL	c3:10183834:A:G	1	VUS	-0.103173	0.917795	-0.107189	0.914605
BRCA2	c13:32914817:A:G	9	VUS	0.137235	0.679074	-0.0356882	0.914655
PMS2	c7:6027261:T:C	2	VUS	-0.0538418	0.939081	-0.0754007	0.914767
APC	c5:112178212:A:G	93	B/LB	0.002875	0.97794	0.011086	0.915087
BRCA2	c13:32906446:G:T	3	B/LB	0.00377223	0.994745	-0.061001	0.915511
VHL	c3:10191605:T:C	6	VUS	0.0455245	0.911185	0.0431763	0.915747
CHEK2	c22:29091740:T:C	8	VUS	-0.00949043	0.978398	-0.0370464	0.915887
BRCA2	c13:32910630:T:A	37	B/LB	-0.0264627	0.871705	-0.0173646	0.915935
BRCA2	c13:32914549:T:C	37	B/LB	-0.0264627	0.871705	-0.0173646	0.915935
APC	c5:112178654:C:A	1	VUS	-0.0337402	0.973094	-0.105365	0.916116
BRCA1	c17:41256132:GT:G	1	B/LB	-0.432717	0.66181	-0.104733	0.916231
TSC2	c16:2136812:T:C	2	B/LB	-0.102674	0.884419	-0.07394	0.916628
TSC2	c16:2107101:G:C	1	B/LB	0.107721	0.914093	0.104403	0.916733
APC	c5:112174824:C:A	1	VUS	-0.301323	0.763255	0.104582	0.916739
RET	c10:43615636:T:C	1	B/LB	0.122123	0.902829	0.104544	0.916761
TSC2	c16:2121851:A:C	1	B/LB	-0.0817722	0.934766	-0.103575	0.917433
MLH1	c3:37053563:A:G	1	VUS	0.123218	0.901792	0.103401	0.917529
PMS2	c7:6022516:T:C	2	P/LP	-0.0519088	0.941262	-0.0728627	0.917624
MSH6	c2:48026631:T:C	2	B/LB	-0.097377	0.890229	-0.072744	0.917853
MSH6	c2:48030645:G:C	5	VUS	0.0626214	0.8884	0.0459834	0.917898
APC	c5:112175799:T:C	1	VUS	-0.0835126	0.933467	-0.102689	0.918239
TSC2	c16:2134292:C:A	2	VUS	0.0765738	0.913703	0.0721493	0.918676
TSC2	c16:2134655:C:G	1	VUS	-0.116905	0.906801	-0.101196	0.919282
TSC2	c16:2105405:A:G	1	VUS	-0.125322	0.900134	-0.101082	0.919381
RET	c10:43615013:T:C	2	B/LB	-0.293591	0.678086	0.0714921	0.919491
TSC2	c16:2130196:T:A	2	VUS	0.0866869	0.90229	0.0713533	0.919512
TSC2	c16:2127634:G:A	3	B/LB	-0.0571801	0.921004	-0.0581607	0.919658
BRCA1	c17:41245746:C:T	2	VUS	0.301098	0.666957	0.0709224	0.919786
PMS2	c7:6026696:C:T	1	VUS	0.144318	0.884837	0.100333	0.919791
PMS2	c7:6026923:G:C	1	VUS	0.144318	0.884837	0.100333	0.919791
PMS2	c7:6027042:G:C	1	VUS	0.144318	0.884837	0.100333	0.919791
MSH6	c2:48027022:G:T	1	VUS	0.0763379	0.939018	0.0997651	0.92033
MLH1	c3:37091998:T:C	1	VUS	-0.0765928	0.939055	-0.100157	0.920363
CHEK2	c22:29115452:A:G	1	VUS	-0.0937485	0.924647	-0.0991494	0.92038
BRCA1	c17:41244841:A:AT	1	P/LP	-0.484739	0.624246	-0.0994722	0.920451
TSC2	c16:2108844:A:G	2	B/LB	0.101146	0.886097	0.0703641	0.920625
TSC2	c16:2122301:C:T	1	VUS	0.107704	0.91411	0.0994735	0.920654
TSC2	c16:2103414:T:C	2	B/LB	0.0570386	0.935617	0.0701952	0.920814
MSH6	c2:48026729:C:G	1	VUS	-0.0503023	0.95979	-0.0990787	0.920869
TSC2	c16:2126489:A:C	21	B/LB	0.0292867	0.89315	0.0215805	0.921161
PMS2	c7:6017324:A:G	22	B/LB	0.0180381	0.923862	0.0186753	0.921181
RET	c10:43606744:T:G	1	B/LB	-0.0787618	0.93727	-0.0988118	0.921347
BRCA2	c13:32915195:ACCAATTTCCATTTTTACGTTT:A	1	VUS	0.0591533	0.952463	-0.0982342	0.921446
BRCA2	c13:32912478:GTC:G	1	VUS	0.0591728	0.952446	-0.0982174	0.921458
BRCA2	c13:32912479:ATTTCAATATTATTTTGT:A	1	VUS	0.0591728	0.952446	-0.0982174	0.921458
PMS2	c7:6026665:T:C	1	B/LB	0.329537	0.740814	0.0982098	0.921473
BRCA2	c13:32937600:C:A	1	VUS	0.201231	0.839263	-0.0981607	0.92149
TSC2	c16:2111934:A:G	1	B/LB	-0.104043	0.917015	-0.0983148	0.921573
RET	c10:43606832:G:C	2	VUS	-0.83332	0.239171	-0.0691719	0.922169
APC	c5:112174555:A:G	44	B/LB	0.0325322	0.830216	0.0147994	0.922294
BRCA2	c13:32914377:C:T	1	VUS	-0.0464801	0.962628	-0.0971034	0.922324
TSC2	c16:2106216:A:G	1	VUS	-0.0964504	0.923071	-0.0968979	0.922719
TSC2	c16:2112521:A:C	99	B/LB	-0.0121433	0.90393	0.00969877	0.923206
MLH1	c3:37092125:G:A	3	B/LB	-0.0193956	0.973163	-0.0554537	0.923379
BRCA2	c13:32945120:C:T	1	VUS	-0.294979	0.766341	-0.0956817	0.92351
BRCA2	c13:32945149:T:A	1	VUS	0.00546171	0.995608	0.0955986	0.923538
MEN1	c11:64575408:C:G	1	VUS	0.0889895	0.929002	0.0958363	0.92356
PMS2	c7:6045586:G:T	1	VUS	0.0225989	0.981903	0.0954984	0.923635
MSH6	c2:48027799:G:C	2	VUS	0.0789961	0.910861	0.0669623	0.924369
RET	c10:43609941:T:C	2	VUS	-0.0618981	0.930274	-0.0666094	0.924982
RET	c10:43615532:A:G	5	VUS	0.0563306	0.899816	0.0420803	0.925073
BRCA1	c17:41222996:G:C	1	VUS	-0.444674	0.653066	-0.0936209	0.925091
TSC2	c16:2110684:T:C	3	VUS	-0.0324527	0.955112	-0.0541981	0.925109
APC	c5:112173412:T:C	1	VUS	0.146213	0.883794	0.0933006	0.925691
MEN1	c11:64577587:T:C	10	VUS	0.0575106	0.855547	0.0294462	0.925741
TSC2	c16:2126483:T:C	1	B/LB	0.15371	0.877685	0.0929982	0.925815
BRCA2	c13:32911479:G:T	3	VUS	-0.340971	0.551619	-0.0532433	0.926222
BRCA2	c13:32971167:C:G	38	B/LB	-0.0317326	0.844401	-0.014916	0.926781
BRCA2	c13:32912770:AT:A	1	P/LP	0.198883	0.841093	-0.0915114	0.926784
BRCA2	c13:32913469:T:C	4	B/LB	0.0991761	0.841526	0.0456892	0.926897
BRCA1	c17:41245381:C:T	52	B/LB	-0.0195813	0.88719	-0.0127118	0.9271
MSH6	c2:48033613:A:G	4	VUS	-0.0579304	0.907562	-0.0455052	0.927301
CHEK2	c22:29121247:C:T	1	VUS	0.138061	0.889238	0.0900864	0.927647
APC	c5:112162894:C:T	1	VUS	0.261492	0.793812	0.0908275	0.927665
APC	c5:112177081:G:A	17	B/LB	-0.0112019	0.963249	0.0220702	0.927666
APC	c5:112179334:C:G	17	B/LB	-0.0112019	0.963249	0.0220702	0.927666
MEN1	c11:64571920:A:G	1	VUS	0.153501	0.877853	0.0906075	0.927719
TSC2	c16:2108846:A:C	1	VUS	0.117122	0.906628	0.0902492	0.927988
MSH6	c2:48018166:T:C	1	VUS	0.0487475	0.961032	0.0895243	0.928478
BRCA2	c13:32915334:A:G	1	P/LP	0.079152	0.936425	0.0893191	0.928559
MLH1	c3:37055981:G:A	1	VUS	0.0775367	0.938107	0.0893629	0.928693
TSC2	c16:2112533:A:G	1	B/LB	0.0937534	0.925197	0.0888011	0.929141
RET	c10:43606855:T:C	1	B/LB	-0.664514	0.507776	0.0891812	0.929174
TSC2	c16:2110686:G:A	1	VUS	-0.0849303	0.932219	-0.0886089	0.929294
APC	c5:112043544:C:G	1	VUS	-0.100857	0.919704	-0.088388	0.929604
APC	c5:112176469:G:A	5	B/LB	0.0966206	0.829144	0.0394564	0.929777
MSH6	c2:48032079:T:G	2	VUS	0.0580434	0.934432	0.0618777	0.930087
APC	c5:112179753:G:A	5	VUS	0.0201258	0.964132	-0.039145	0.930302
VHL	c3:10191520:T:G	1	VUS	0.0885784	0.929383	0.08724	0.930446
TSC2	c16:2130258:T:G	1	VUS	0.0678643	0.94586	0.0867317	0.930845
APC	c5:112178416:G:A	3	B/LB	0.0277045	0.961749	-0.0500353	0.930977
BRCA2	c13:32910800:G:A	1	VUS	-0.224105	0.821334	0.0853302	0.931745
CHEK2	c22:29099541:A:T	1	VUS	0.104077	0.916374	0.0843901	0.932201
BRCA2	c13:32932074:G:A	1	B/LB	-0.731728	0.460718	-0.0845679	0.932325
BRCA2	c13:32911172:A:G	4	B/LB	0.0259307	0.958308	-0.0419478	0.932867
MLH1	c3:37061963:A:G	3	B/LB	-0.0529952	0.926764	-0.0482782	0.933269
PMS2	c7:6027087:A:G	1	VUS	-0.0628243	0.94972	-0.0829951	0.933609
TSC2	c16:2138516:T:C	1	VUS	0.158924	0.873547	0.0831737	0.93362
BRCA2	c13:32913461:G:A	1	VUS	-0.215978	0.827641	-0.0825348	0.933949
TSC2	c16:2126141:G:C	5	B/LB	-0.035825	0.936067	-0.0369604	0.934049
MSH6	c2:48026991:T:C	14	B/LB	0.0281445	0.91607	0.0220588	0.934148
BRCA2	c13:32954006:G:A	1	VUS	-0.228346	0.817938	-0.0821048	0.934292
APC	c5:112175769:T:C	1	VUS	-0.075601	0.939758	-0.0824508	0.934311
BRCA2	c13:32931878:A:G	1	P/LP	0.582785	0.556858	-0.0815744	0.934715
MSH6	c2:48025876:G:T	1	VUS	0.0944387	0.92462	0.0813308	0.935035
PMS2	c7:6036971:T:C	1	B/LB	0.131512	0.894992	-0.0811863	0.935059
MSH6	c2:48026799:T:C	3	VUS	-0.0725947	0.8999	-0.0469564	0.93513
VHL	c3:10183854:A:G	4	VUS	-0.0342427	0.945386	-0.040467	0.935477
TSC2	c16:2130181:A:G	2	B/LB	-0.00904061	0.989785	-0.0571367	0.935512
RET	c10:43609122:A:G	2	VUS	0.0657884	0.925896	0.0572029	0.935544
TSC2	c16:2136770:T:C	2	VUS	-0.0622287	0.929773	-0.0570331	0.935626
TSC2	c16:2137924:T:TCCCTGCAGTGCAGGAAAGGTAGGGCCGGGTGGGG	1	B/LB	-0.101024	0.919424	-0.0806514	0.935636
APC	c5:112177817:C:T	7	B/LB	-0.0579844	0.878134	-0.0303991	0.935929
BRCA2	c13:32950860:T:C	1	VUS	1.05397	0.288113	0.0799753	0.936009
TSC2	c16:2138252:T:C	6	B/LB	-0.00518705	0.98985	-0.0326207	0.936235
APC	c5:112179370:T:C	2	VUS	0.148279	0.833966	0.0564289	0.936419
MSH6	c2:48026094:C:A	1	VUS	0.219873	0.82558	0.0789773	0.936885
MLH1	c3:37090506:A:C	10	B/LB	-0.0213397	0.946344	-0.0251051	0.936897
APC	c5:112174941:C:A	15	VUS	-0.0166925	0.948569	-0.0204209	0.937103
TSC2	c16:2122307:A:G	2	B/LB	0.0566118	0.936115	0.0553006	0.937594
BRCA2	c13:32911030:C:A	6	B/LB	0.0731335	0.856848	0.0318244	0.937677
MLH1	c3:37034920:T:G	1	VUS	0.118344	0.905658	0.0777321	0.937954
MLH1	c3:37034926:T:G	1	VUS	0.118344	0.905658	0.0777321	0.937954
MLH1	c3:37034927:A:G	1	VUS	0.118344	0.905658	0.0777321	0.937954
BRCA2	c13:32920986:A:G	4	B/LB	-0.0341897	0.945048	-0.0386773	0.938091
MSH6	c2:48026290:A:G	3	VUS	-0.0504261	0.930246	-0.0447137	0.93811
BRCA2	c13:32944559:T:G	1	B/LB	0.00791531	0.99364	0.0772915	0.938198
APC	c5:112175995:C:T	1	B/LB	-0.0949736	0.92437	-0.0771412	0.938539
APC	c5:112170653:C:A	1	VUS	-0.0214019	0.982971	-0.0772206	0.938612
BRCA1	c17:41276100:A:G	1	VUS	0.241365	0.80724	0.0762572	0.938954
BRCA2	c13:32913420:C:T	3	VUS	-0.0651447	0.909442	-0.0438435	0.93922
BRCA2	c13:32910546:T:A	1	VUS	0.706592	0.476307	-0.0758844	0.939266
APC	c5:112128186:A:G	1	VUS	0.0841888	0.93293	-0.0760791	0.939377
MSH6	c2:48010614:T:C	1	VUS	0.0783278	0.937434	0.0754216	0.939729
TSC2	c16:2122940:T:A	1	VUS	-0.0784803	0.937356	-0.0754931	0.939738
APC	c5:112102111:A:G	1	B/LB	0.0532753	0.957527	0.0754414	0.939885
BRCA2	c13:32899220:C:T	1	B/LB	-0.22482	0.820738	0.0749051	0.940055
BRCA2	c13:32907153:G:A	1	B/LB	-0.252177	0.799325	0.0747546	0.940163
BRCA2	c13:32911420:T:C	1	VUS	1.16416	0.240545	0.074533	0.94034
BRCA2	c13:32914239:G:A	1	VUS	1.10304	0.266133	-0.0744373	0.940416
TSC2	c16:2105407:T:C	2	B/LB	-0.0611639	0.931086	-0.0528254	0.940465
TSC2	c16:2121807:C:A	2	B/LB	0.0557127	0.93711	0.0526953	0.940512
MSH6	c2:48027780:T:C	1	B/LB	0.0123022	0.990162	-0.0742879	0.940626
BRCA1	c17:41234574:A:G	1	B/LB	0.292812	0.767235	0.0741402	0.940646
BRCA2	c13:32900253:G:A	2	B/LB	-0.173882	0.804218	-0.0521473	0.940969
APC	c5:112137023:T:G	16	B/LB	0.111381	0.656194	0.0184086	0.941348
RET	c10:43609942:A:G	4	VUS	-0.0239538	0.961804	-0.0365226	0.941791
BRCA1	c17:41243014:T:C	5	VUS	0.0234776	0.957683	0.0324798	0.941862
CHEK2	c22:29095818:C:T	3	B/LB	-0.0524301	0.927058	-0.041696	0.942005
MSH6	c2:48033908:A:T	14	VUS	0.0193718	0.94212	0.019382	0.942069
APC	c5:112178057:G:C	1	VUS	0.0831406	0.933768	0.0725571	0.942183
MSH6	c2:48018213:T:C	1	B/LB	0.0708196	0.943421	0.0722161	0.942287
BRCA2	c13:32913457:G:C	2	P/LP	-0.166494	0.812378	-0.0509616	0.942309
APC	c5:112177354:T:C	1	B/LB	-0.0533224	0.95749	-0.0723672	0.94233
TSC2	c16:2121553:T:C	2	B/LB	0.0509488	0.942521	0.0510405	0.942421
MEN1	c11:64573754:G:A	1	B/LB	0.0918456	0.92673	0.0716508	0.942812
APC	c5:112170729:A:G	27	VUS	-0.0379558	0.835964	0.0131265	0.942914
RET	c10:43601964:G:C	3	VUS	0.0487606	0.932749	0.0412628	0.943071
TSC2	c16:2121915:T:C	1	B/LB	0.064444	0.948544	0.0711803	0.943177
RET	c10:43601969:T:C	4	VUS	-0.0202583	0.967693	-0.0355881	0.943278
MLH1	c3:37070365:G:C	1	VUS	0.0514945	0.958876	0.0709073	0.943398
PMS2	c7:6017260:A:G	1	P/LP	-0.0303036	0.975734	0.0697642	0.944173
CHEK2	c22:29107899:A:C	1	VUS	0.132683	0.893558	0.0692877	0.944337
BRCA2	c13:32899249:A:G	3	VUS	0.0791289	0.890117	-0.0400472	0.944474
BRCA1	c17:41215395:G:A	1	B/LB	0.135855	0.890779	0.069355	0.944475
CHEK2	c22:29091839:C:T	1	VUS	0.0889288	0.928522	0.068985	0.944564
CHEK2	c22:29099524:T:C	1	VUS	0.0889288	0.928522	0.068985	0.944564
BRCA1	c17:41246543:T:G	1	VUS	-0.0349124	0.971852	-0.0690402	0.94473
TSC2	c16:2127724:C:G	2	B/LB	0.0418309	0.952759	0.0488353	0.944863
TSC2	c16:2122895:A:G	1	VUS	0.0707134	0.943544	0.0679039	0.945786
PMS2	c7:6029593:CA:C	1	B/LB	0.270423	0.786055	0.0674475	0.946024
TSC2	c16:2108755:G:A	72	B/LB	0.00517437	0.96529	0.0080171	0.946247
MEN1	c11:64572160:T:C	3	B/LB	-0.00688733	0.990473	-0.0388399	0.946319
TSC2	c16:2138500:A:G	1	B/LB	-0.0939058	0.925079	-0.0668809	0.946604
MSH6	c2:48010627:A:C	2	VUS	-0.0194039	0.978059	-0.0472103	0.94663
TSC2	c16:2129192:T:G	7	B/LB	-0.0227419	0.952064	-0.025114	0.947073
BRCA1	c17:41223196:C:G	2	VUS	-0.0204352	0.976699	0.0463853	0.947484
TSC2	c16:2135023:G:A	7	VUS	0.0488872	0.896951	0.0246185	0.948001
RET	c10:43601818:T:C	1	B/LB	0.0680332	0.945781	0.0650579	0.948148
PMS2	c7:6026837:A:G	5	VUS	-0.042129	0.924707	-0.0288425	0.948412
CHEK2	c22:29085131:C:G	1	VUS	0.0700944	0.943623	0.0639409	0.948604
BRCA2	c13:32905109:C:A	1	VUS	0.43928	0.657913	0.0637189	0.948988
PMS2	c7:6026519:C:G	1	VUS	-0.0802634	0.935788	-0.0636973	0.949021
TSC2	c16:2134221:T:C	135	B/LB	0.0111549	0.897074	0.00539338	0.950131
APC	c5:112174030:C:T	1	B/LB	0.124894	0.900672	0.0625421	0.950164
MSH6	c2:48028095:G:A	1	B/LB	-0.0715898	0.942805	-0.0622549	0.950235
VHL	c3:10183650:T:C	2	VUS	-0.0451134	0.949156	-0.0441499	0.950239
VHL	c3:10183744:T:C	2	B/LB	-0.0451134	0.949156	-0.0441499	0.950239
MSH6	c2:48026064:G:C	1	VUS	-0.0896997	0.928374	-0.061896	0.950523
APC	c5:112177539:A:T	1	VUS	0.162016	0.871339	0.0618583	0.950693
APC	c5:112177250:G:A	1	VUS	0.0549661	0.956181	-0.0615553	0.950934
BRCA1	c17:41245667:C:G	2	VUS	-0.0337866	0.961478	-0.0432973	0.950967
PMS2	c7:6029575:C:T	1	VUS	0.098818	0.920989	0.0611948	0.951022
MEN1	c11:64574558:A:G	1	B/LB	0.0547691	0.956313	0.0612645	0.951141
BRCA2	c13:32893351:A:C	1	VUS	0.614816	0.535611	0.0610348	0.951156
CHEK2	c22:29121253:G:T	1	VUS	0.0979406	0.921288	0.0606548	0.951242
BRCA2	c13:32968965:G:A	1	B/LB	0.137207	0.890004	0.0608076	0.951318
MLH1	c3:37061859:T:C	1	VUS	-0.0398896	0.968135	-0.0605023	0.951688
APC	c5:112176593:G:A	1	VUS	-0.0703434	0.94394	-0.0603926	0.95186
TSC2	c16:2133751:T:G	1	VUS	0.08173	0.934767	0.0600141	0.952077
TSC2	c16:2100410:G:A	4	VUS	-0.0353211	0.943635	-0.0299128	0.952257
TSC2	c16:2112991:T:C	1	B/LB	-0.023503	0.981222	-0.0595319	0.952462
TSC2	c16:2120470:T:C	1	VUS	0.053345	0.957399	0.0592579	0.952685
TSC2	c16:2125840:A:G	2	VUS	0.0460524	0.948003	0.0417355	0.952873
MEN1	c11:64573721:T:C	1	B/LB	0.0328915	0.97375	0.0588365	0.953065
BRCA2	c13:32914866:A:C	1	VUS	0.281127	0.776865	0.0586008	0.953076
BRCA1	c17:41256878:T:C	4	VUS	-0.562735	0.25528	0.0291005	0.953394
CHEK2	c22:29085112:G:A	1	B/LB	-0.0718905	0.942181	-0.0577622	0.953564
TSC2	c16:2138494:T:C	2	B/LB	-0.0341476	0.961457	-0.0410066	0.953726
BRCA2	c13:32907246:T:C	4	VUS	0.0392726	0.936894	0.0288587	0.953787
MSH6	c2:48033792:TAACTA:T	2	VUS	0.0802429	0.909447	0.0408207	0.953844
PMS2	c7:6027017:T:C	2	VUS	-0.00526553	0.994038	-0.0404742	0.954197
APC	c5:112043462:C:T	1	VUS	-0.0535809	0.957284	-0.0573997	0.954243
BRCA2	c13:32906398:C:T	1	VUS	-0.157517	0.873831	-0.0570203	0.95434
TSC2	c16:2134574:T:C	2	VUS	-0.0595671	0.93277	-0.0404102	0.954364
BRCA2	c13:32900376:T:C	1	VUS	-0.154764	0.876031	-0.056873	0.954463
BRCA1	c17:41245894:T:C	1	VUS	-0.283038	0.774791	-0.0564674	0.954776
CHEK2	c22:29091207:A:G	22	P/LP	-0.154539	0.464865	0.0119987	0.954783
BRCA1	c17:41201127:A:C	2	B/LB	0.197969	0.777236	0.0398394	0.954891
TSC2	c16:2134508:T:G	123	B/LB	0.0034382	0.96964	0.00506434	0.955295
APC	c5:112179359:A:G	41	B/LB	0.0215612	0.890358	0.00876126	0.95533
CHEK2	c22:29121340:C:T	1	VUS	-0.0719092	0.942165	-0.055324	0.955522
BRCA1	c17:41223160:T:C	1	VUS	-0.259488	0.793084	0.055453	0.955588
TSC2	c16:2137889:C:T	1	VUS	0.0323214	0.974181	0.0554894	0.955691
APC	c5:112102933:G:A	1	VUS	0.108094	0.913951	0.0555374	0.955726
PMS2	c7:6027040:G:A	1	B/LB	0.00902639	0.992772	-0.0552799	0.955755
TSC2	c16:2098745:G:A	1	VUS	0.0493177	0.960624	0.0550444	0.956058
BRCA1	c17:41243780:C:T	1	B/LB	0.718962	0.467362	0.0546417	0.956237
BRCA2	c13:32914467:T:C	1	VUS	-0.29674	0.764829	0.0544285	0.956413
APC	c5:112174392:G:A	1	VUS	0.0580713	0.953708	0.0546697	0.956417
APC	c5:112175307:GTTC:G	1	VUS	0.04704	0.962494	0.0544548	0.956588
RET	c10:43623571:T:C	1	VUS	-0.052876	0.957849	-0.0538992	0.957034
MSH6	c2:48027990:A:G	1	VUS	-0.0318909	0.974501	-0.0537237	0.957043
MSH6	c2:48026963:T:C	1	VUS	-0.0447389	0.964239	-0.0535778	0.957165
MLH1	c3:37081680:A:T	2	VUS	0.0598273	0.932498	0.0376952	0.95744
BRCA1	c17:41245206:G:T	1	VUS	-0.476566	0.629985	0.0528977	0.957632
MEN1	c11:64574480:A:C	1	VUS	-0.0434208	0.965331	-0.0530201	0.957675
MEN1	c11:64573848:A:G	1	VUS	0.0283928	0.977323	0.0529798	0.957703
RET	c10:43600429:A:G	1	VUS	0.0672544	0.94642	0.0527905	0.957931
APC	c5:112170650:G:A	1	B/LB	0.037177	0.970354	-0.0525563	0.9581
APC	c5:112179321:A:G	1	VUS	-0.533973	0.593486	-0.0523188	0.958289
RET	c10:43615004:T:C	7	B/LB	-0.000342069	0.999278	-0.0195955	0.958675
BRCA1	c17:41226379:T:C	7	B/LB	-0.0532599	0.886749	-0.0194257	0.958841
TSC2	c16:2121500:G:C	2	B/LB	0.024496	0.972359	0.0354927	0.959961
RET	c10:43607620:T:C	1	B/LB	-0.0361416	0.971177	-0.0501016	0.960052
CHEK2	c22:29115475:TCTTGG:T	1	VUS	0.0372059	0.970061	0.0496773	0.960063
PMS2	c7:6048640:C:G	1	VUS	0.060643	0.951462	0.0498101	0.960125
BRCA1	c17:41245101:C:T	1	VUS	1.16289	0.23977	0.0497471	0.960154
TSC2	c16:2115546:G:C	1	VUS	0.0634691	0.949328	0.0490622	0.960821
RET	c10:43622168:G:A	1	VUS	-0.0393719	0.968602	-0.0491195	0.960835
MSH6	c2:48026102:G:C	4	VUS	0.0513719	0.917999	0.0244419	0.960918
APC	c5:112173763:T:A	1	B/LB	-0.0357785	0.971469	-0.0489409	0.96098
APC	c5:112176819:T:C	5	VUS	-0.406069	0.364094	-0.0218464	0.961057
APC	c5:112175425:A:G	1	B/LB	-0.0614932	0.950987	-0.0485037	0.961331
BRCA1	c17:41256898:A:G	2	B/LB	0.0645559	0.926472	-0.0339005	0.961599
TSC2	c16:2110791:C:G	1	VUS	0.0549059	0.956157	0.048009	0.961661
RET	c10:43598049:T:C	9	VUS	0.0253734	0.939351	0.0159006	0.961971
MLH1	c3:37070433:T:C	2	B/LB	0.0533527	0.939771	0.0335857	0.962066
CHEK2	c22:29130456:T:G	1	VUS	0.0770559	0.938049	0.0469566	0.962252
APC	c5:112174614:G:A	1	VUS	0.0122245	0.99025	0.0466104	0.962837
BRCA1	c17:41249263:A:G	42	B/LB	0.112919	0.459946	-0.00716312	0.962856
MSH6	c2:48027835:A:T	1	VUS	0.0913953	0.927013	0.0459125	0.963284
APC	c5:112174496:G:A	1	VUS	0.0342073	0.972722	0.0459045	0.9634
MEN1	c11:64573123:A:G	1	VUS	0.0833566	0.933496	0.0457056	0.963507
RET	c10:43604513:C:G	1	VUS	0.0496927	0.960378	0.0457311	0.963535
TSC2	c16:2098676:C:A	1	VUS	-0.0578277	0.953819	-0.045444	0.963703
TSC2	c16:2100466:T:A	1	VUS	0.0266955	0.978674	0.0453789	0.963759
APC	c5:112175632:G:A	1	B/LB	-0.0548226	0.956317	-0.0453179	0.963885
TSC2	c16:2103444:A:G	1	B/LB	0.0740574	0.940881	0.0451571	0.963933
BRCA2	c13:32893328:C:T	1	B/LB	-0.503572	0.611872	0.0449973	0.963978
MSH6	c2:48032039:A:T	6	VUS	-0.00383474	0.992494	-0.0183898	0.964003
BRCA2	c13:32913512:G:A	4	VUS	0.0386967	0.937836	0.022355	0.964203
BRCA1	c17:41234510:A:C	1	VUS	-1.11661	0.258995	-0.0445323	0.964328
TSC2	c16:2134485:A:G	2	VUS	-0.00306931	0.996532	-0.0314677	0.964456
MSH6	c2:48027037:A:G	2	VUS	0.0544023	0.938537	0.0312322	0.964678
BRCA2	c13:32913870:G:A	1	VUS	0.296017	0.765384	0.0440952	0.964682
BRCA2	c13:32905085:C:T	1	VUS	0.517575	0.601969	-0.0437467	0.964975
MEN1	c11:64572029:C:A	1	VUS	0.0160334	0.987192	0.0433235	0.965403
MLH1	c3:37034931:T:G	5	VUS	-0.0172294	0.969227	-0.0190108	0.966048
BRCA2	c13:32929094:A:G	1	B/LB	-0.0448742	0.963921	-0.042154	0.966239
APC	c5:112043580:A:G	1	VUS	-0.037329	0.970253	-0.0421097	0.966445
BRCA2	c13:32968960:C:T	1	VUS	0.00625953	0.994967	-0.0416185	0.96668
MSH6	c2:48032161:C:T	1	VUS	0.062553	0.950009	0.0416114	0.966721
APC	c5:112173702:G:A	1	VUS	-0.0509822	0.959354	-0.0415777	0.966847
MSH6	c2:48030740:A:G	1	B/LB	-0.106713	0.914827	-0.0412212	0.967034
APC	c5:112170808:C:G	1	VUS	0.185002	0.853279	0.0411017	0.967227
APC	c5:112177867:G:A	1	B/LB	-0.495059	0.620706	0.0409432	0.967355
TSC2	c16:2111883:T:C	1	B/LB	-0.0658086	0.947484	-0.0408647	0.967377
BRCA1	c17:41243936:C:T	1	B/LB	0.314998	0.750167	-0.0405221	0.967538
MEN1	c11:64573137:T:C	2	B/LB	-0.0684462	0.922794	-0.0287213	0.967563
MLH1	c3:37045955:C:T	1	VUS	0.0334046	0.973317	0.0405807	0.967589
TSC2	c16:2110773:G:A	1	VUS	-0.0457049	0.963493	-0.0404083	0.967722
RET	c10:43604665:A:G	1	VUS	-0.0406929	0.967562	-0.0404908	0.967723
TSC2	c16:2136794:A:G	36	VUS	-0.0251369	0.880057	-0.00662844	0.968262
RET	c10:43613841:T:C	2	VUS	0.0428534	0.9517	0.0281032	0.968314
MLH1	c3:37092030:C:T	1	VUS	0.0765128	0.938923	0.0394849	0.968459
PMS2	c7:6026877:C:T	1	VUS	0.101458	0.918884	0.0387131	0.969003
APC	c5:112175825:A:G	1	VUS	0.0338331	0.97302	0.0385629	0.96925
TSC2	c16:2136797:A:G	1	B/LB	-0.0414554	0.966885	-0.0384692	0.969271
BRCA1	c17:41244640:C:T	1	VUS	-0.319315	0.746946	-0.0383588	0.969281
BRCA2	c13:32945178:G:A	3	VUS	-0.709153	0.215638	-0.0219668	0.969525
BRCA1	c17:41243940:T:C	6	B/LB	0.358256	0.375132	-0.0154525	0.969684
MSH6	c2:48028072:C:A	3	VUS	0.0414329	0.942663	0.0216984	0.969943
MLH1	c3:37070265:G:T	7	B/LB	0.0266863	0.943678	0.0140776	0.970272
VHL	c3:10183777:T:C	15	B/LB	0.0117573	0.963678	0.009597	0.970348
MLH1	c3:37081725:G:C	1	VUS	0.0724378	0.94217	0.0370135	0.970432
BRCA1	c17:41258553:G:A	1	VUS	0.659512	0.505415	-0.0367482	0.97059
MSH6	c2:48018100:C:A	1	VUS	-0.045531	0.963604	-0.0363501	0.970929
TSC2	c16:2136867:G:A	1	VUS	-0.063031	0.949669	-0.0362387	0.971051
APC	c5:112178449:C:G	1	VUS	0.0263875	0.978956	0.0362183	0.971119
BRCA2	c13:32910430:T:C	50	B/LB	-0.0506734	0.718295	0.00508311	0.971247
PMS2	c7:6043315:C:T	5	VUS	0.0371934	0.933479	0.0160569	0.971255
APC	c5:112174249:C:T	1	B/LB	-0.0368096	0.970647	-0.0360027	0.97129
RET	c10:43606777:A:G	4	B/LB	0.023903	0.961887	0.0179732	0.971337
TSC2	c16:2138320:CCAGCGGGTAGGGAATATGGGGCTCCCT:C	1	VUS	-0.0286321	0.977125	-0.0358687	0.971347
BRCA2	c13:32912921:G:A	1	VUS	0.40982	0.679538	0.0356789	0.971424
BRCA1	c17:41243968:C:T	1	VUS	0.383372	0.698357	-0.0353819	0.971654
RET	c10:43613855:A:G	1	VUS	0.0727837	0.941994	0.0353172	0.971835
TSC2	c16:2122944:T:C	1	VUS	-0.0437952	0.965017	-0.034611	0.972351
RET	c10:43572788:G:T	2	B/LB	0.0451592	0.949094	0.0240748	0.972848
MSH6	c2:48033770:G:T	1	VUS	0.200366	0.840838	0.033782	0.97298
MSH6	c2:48010538:T:G	1	VUS	0.0511069	0.959153	0.0333596	0.973321
PMS2	c7:6026844:T:C	1	VUS	-0.0409698	0.967198	-0.0332273	0.973394
TSC2	c16:2111996:T:C	7	B/LB	0.00729604	0.984579	-0.0125723	0.973432
RET	c10:43615578:A:G	3	VUS	0.00144077	0.99801	-0.0187855	0.974052
BRCA1	c17:41247921:G:C	3	VUS	-0.0280391	0.960848	-0.0184304	0.974426
MSH6	c2:48033795:C:CTAACTAACTATAATGGAATTA	1	B/LB	-0.0565971	0.954763	-0.031632	0.974699
BRCA2	c13:32912553:T:C	11	B/LB	0.0296382	0.921086	-0.00940938	0.975008
APC	c5:112043544:A:G	1	VUS	0.0940532	0.925102	0.0312972	0.975044
APC	c5:112177182:T:C	1	VUS	0.0940532	0.925102	0.0312972	0.975044
TSC2	c16:2134592:T:C	1	VUS	0.0359304	0.971296	0.0307911	0.975402
PMS2	c7:6026819:C:T	1	VUS	-0.0955329	0.923614	-0.0307142	0.975408
MSH6	c2:48027281:G:C	1	VUS	-0.0433799	0.965323	-0.0307091	0.975439
BRCA2	c13:32913397:T:G	1	VUS	-0.139276	0.88834	-0.0304998	0.975567
BRCA1	c17:41244217:G:GCTT	1	VUS	0.249545	0.800891	-0.0298741	0.976071
APC	c5:112173496:A:G	12	B/LB	0.0742484	0.797149	0.00856933	0.976334
APC	c5:112174549:T:C	1	B/LB	-0.0456862	0.963573	-0.029601	0.976394
MSH6	c2:48010388:C:A	1	VUS	0.0275144	0.978002	0.0294709	0.97643
MSH6	c2:48033789:T:C	1	VUS	0.0275144	0.978002	0.0294709	0.97643
MSH6	c2:48033749:G:A	15	B/LB	0.0136916	0.957711	0.00761044	0.976478
MEN1	c11:64577564:A:G	11	B/LB	0.0272888	0.927834	-0.00885831	0.976547
BRCA2	c13:32914554:G:A	1	VUS	0.267225	0.787628	-0.0292575	0.976562
TSC2	c16:2134360:A:G	2	B/LB	0.00105485	0.998809	-0.0206463	0.976697
MSH6	c2:48033454:C:T	2	VUS	-0.0102028	0.988462	-0.0199168	0.977471
CHEK2	c22:29126404:G:A	1	VUS	-0.00890963	0.99283	-0.0276865	0.977737
RET	c10:43610121:C:T	1	VUS	0.0587125	0.953194	0.0276035	0.977984
TSC2	c16:2108821:T:C	1	VUS	0.026881	0.978523	0.0269698	0.978454
MEN1	c11:64577380:T:C	1	VUS	-0.0173205	0.986164	-0.0267644	0.978622
MSH6	c2:48026676:T:C	3	B/LB	0.00177222	0.997545	0.0152227	0.978911
CHEK2	c22:29121283:A:T	1	VUS	-0.0134059	0.989212	-0.0260526	0.979054
MSH6	c2:48010469:T:C	1	VUS	0.0769399	0.938532	-0.0247142	0.980231
APC	c5:112176653:A:C	1	VUS	0.0852901	0.932054	-0.0246636	0.98033
BRCA1	c17:41243961:A:G	1	VUS	0.0333595	0.973099	0.0240052	0.980766
TSC2	c16:2106226:T:C	3	VUS	0.0566765	0.92169	-0.0138862	0.980785
RET	c10:43623603:A:C	1	VUS	-0.00178089	0.998584	-0.0237366	0.981122
BRCA2	c13:32953507:A:G	1	VUS	0.00159869	0.998714	-0.0235038	0.98117
BRCA2	c13:32914465:G:T	1	B/LB	0.430074	0.664653	0.0234851	0.981188
PMS2	c7:6043687:C:G	5	VUS	0.00713531	0.987252	0.0101608	0.981848
BRCA2	c13:32929046:A:T	2	B/LB	-0.387813	0.580346	-0.0159509	0.981929
TSC2	c16:2134615:T:C	2	B/LB	0.0219315	0.975222	0.0157457	0.98221
APC	c5:112175551:A:C	1	B/LB	0.0546573	0.956431	0.022305	0.982213
MSH6	c2:48026695:G:A	1	VUS	-0.0224787	0.982025	-0.0222145	0.98223
MSH6	c2:48028086:A:C	1	B/LB	-0.0483049	0.96139	0.0220822	0.982338
APC	c5:112151189:C:T	1	VUS	0.106943	0.914864	0.0214339	0.982906
MEN1	c11:64574567:A:G	1	B/LB	-0.00323155	0.997418	-0.021187	0.983076
MSH6	c2:48026141:C:T	3	B/LB	0.0153063	0.978802	-0.0120557	0.983297
BRCA2	c13:32911926:T:C	1	VUS	-0.466515	0.638221	0.0207943	0.983345
APC	c5:112176589:C:T	1	B/LB	0.0805746	0.935881	0.0206017	0.983589
APC	c5:112128144:A:G	1	VUS	-0.589853	0.55549	-0.0205164	0.98364
APC	c5:112176926:A:G	1	VUS	-0.021975	0.982474	-0.0205096	0.983643
MSH6	c2:48033483:T:C	2	VUS	-0.0243661	0.972449	-0.0144544	0.983649
BRCA2	c13:32950897:G:T	4	B/LB	0.232026	0.639948	0.0101353	0.983762
TSC2	c16:2135281:T:C	2	B/LB	-0.00471986	0.994668	-0.0143254	0.983818
TSC2	c16:2106714:G:A	2	VUS	0.0624347	0.929543	-0.0142977	0.983846
TSC2	c16:2135007:G:C	1	VUS	0.0106371	0.991501	0.0188157	0.984967
MEN1	c11:64575053:A:C	1	VUS	0.0285633	0.977187	0.0186415	0.985111
BRCA1	c17:41243610:C:T	1	VUS	-0.176981	0.858033	-0.01836	0.985291
MSH6	c2:48028084:T:C	1	VUS	-0.010367	0.99171	0.0181885	0.98545
BRCA2	c13:32912873:G:T	1	VUS	0.384871	0.698057	-0.0179366	0.985632
BRCA2	c13:32914723:C:G	1	VUS	0.557138	0.574388	0.0178574	0.985695
RET	c10:43609938:T:C	2	B/LB	-0.0062882	0.992907	-0.0126675	0.985711
MSH6	c2:48027789:T:G	14	VUS	0.0023821	0.992884	0.00476425	0.985764
PMS2	c7:6027207:T:C	1	VUS	0.0817219	0.934631	-0.0174755	0.986007
TSC2	c16:2126590:T:C	3	VUS	0.0180282	0.975055	0.00976901	0.986482
BRCA1	c17:41245886:G:C	1	VUS	-0.545275	0.581494	0.016525	0.986759
BRCA2	c13:32914028:G:A	1	VUS	1.07757	0.278218	-0.016501	0.986804
APC	c5:112179481:T:C	1	VUS	-0.0028634	0.997716	0.0161198	0.987143
MSH6	c2:48027539:G:C	2	VUS	0.00636535	0.992803	-0.0113478	0.987165
PMS2	c7:6026678:T:G	1	VUS	0.108714	0.913106	-0.0150645	0.987936
BRCA1	c17:41245655:G:T	2	B/LB	0.386817	0.580281	-0.010612	0.987975
MSH6	c2:48027721:A:G	1	VUS	-0.00264678	0.997883	-0.0145174	0.988387
PMS2	c7:6037027:T:G	1	VUS	0.0325728	0.973918	-0.0143061	0.988543
BRCA1	c17:41246156:A:G	2	B/LB	0.349966	0.6172	0.0100649	0.988606
BRCA1	c17:41243948:A:C	3	B/LB	-0.259372	0.649806	-0.00817638	0.988655
CHEK2	c22:29091754:G:A	1	B/LB	0.0330054	0.973448	0.014073	0.988685
MSH6	c2:48026890:G:C	1	VUS	-0.045336	0.963764	-0.0139075	0.988877
BRCA2	c13:32914839:G:A	96	B/LB	-0.120569	0.230607	-0.00133255	0.989471
VHL	c3:10191629:T:C	1	VUS	-0.00963347	0.99231	-0.0130519	0.989581
CHEK2	c22:29099497:T:C	1	VUS	0.140593	0.887204	0.0124156	0.990014
MSH6	c2:48027558:G:A	1	B/LB	0.135526	0.891952	-0.0123043	0.990157
APC	c5:112043516:T:C	1	VUS	-0.00970036	0.992263	-0.0118763	0.990528
BRCA2	c13:32911250:A:C	1	VUS	0.173505	0.861149	0.0115698	0.99073
MSH6	c2:48032123:C:T	5	VUS	-0.00659027	0.988217	-0.00516612	0.99076
BRCA2	c13:32911719:C:T	1	VUS	-0.799063	0.420796	-0.0114503	0.990832
MLH1	c3:37090490:A:G	1	B/LB	-0.00315492	0.997479	-0.0110263	0.991191
TSC2	c16:2121847:T:C	4	B/LB	0.0170053	0.972832	0.00543362	0.991318
RET	c10:43622038:C:G	1	VUS	0.0154093	0.987709	-0.0103706	0.991728
MEN1	c11:64577533:T:C	1	VUS	0.0214924	0.982837	-0.010205	0.991851
MLH1	c3:37061833:T:A	1	VUS	0.0422555	0.966246	0.00974566	0.992213
BRCA1	c17:41276030:A:T	1	VUS	0.302966	0.75944	-0.00953174	0.992363
APC	c5:112174689:T:A	1	VUS	0.0893149	0.928866	0.00956044	0.992376
BRCA2	c13:32900738:G:A	1	VUS	0.0715076	0.942532	-0.00950169	0.992387
MSH6	c2:48010540:A:G	1	B/LB	-0.0278402	0.977739	0.00880903	0.992953
BRCA2	c13:32930620:A:G	1	B/LB	0.176805	0.858536	-0.00874054	0.992997
APC	c5:112174710:T:C	1	VUS	0.00491556	0.996079	0.00796496	0.993647
MLH1	c3:37070428:A:G	4	VUS	0.00556196	0.991118	-0.0039563	0.993682
BRCA2	c13:32930694:T:C	2	VUS	-0.00323866	0.996316	-0.00556237	0.993698
BRCA2	c13:32911081:A:T	12	VUS	-0.00713887	0.980134	-0.00206336	0.99428
TSC2	c16:2114302:A:G	1	B/LB	0.0106073	0.991526	0.00715521	0.994284
MEN1	c11:64573847:A:G	1	VUS	0.00552341	0.995588	-0.00695737	0.994442
BRCA2	c13:32929140:A:C	42	B/LB	-0.000343535	0.998157	-0.000993699	0.99469
APC	c5:112179072:G:C	1	B/LB	-0.0148658	0.988153	-0.0066487	0.994701
PMS2	c7:6026387:C:T	1	VUS	-0.19952	0.841338	-0.00657026	0.99474
BRCA2	c13:32912733:T:C	61	B/LB	0.0466326	0.715437	0.000839926	0.994781
TSC2	c16:2129062:C:G	1	VUS	0.017369	0.986128	0.00641659	0.994875
BRCA1	c17:41245836:G:A	2	VUS	0.356856	0.609948	-0.00413929	0.995309
RET	c10:43609087:A:G	1	VUS	0.0248013	0.980219	-0.00544833	0.995654
MLH1	c3:37061871:A:G	2	VUS	-0.0138575	0.984342	-0.00368822	0.995833
PMS2	c7:6043673:C:G	17	B/LB	0.0346384	0.886061	0.00107607	0.996448
PMS2	c7:6042238:A:G	42	VUS	0.0168045	0.913282	0.000640878	0.996686
CHEK2	c22:29121074:G:T	1	VUS	-0.0170188	0.986301	-0.00402004	0.996766
APC	c5:112102928:A:G	2	VUS	0.0296481	0.966568	0.00284651	0.996789
BRCA1	c17:41246167:G:A	1	VUS	0.386867	0.695745	-0.00360988	0.997107
APC	c5:112179223:C:T	1	B/LB	0.120755	0.903919	0.00357611	0.997148
MSH6	c2:48010560:G:C	3	VUS	-0.00213832	0.997038	-0.0019028	0.997364
RET	c10:43597831:A:C	1	VUS	0.0187233	0.985066	0.00326898	0.997392
APC	c5:112154850:A:G	1	VUS	-0.0264293	0.978922	0.00301671	0.997594
CHEK2	c22:29085176:T:C	2	VUS	0.0158722	0.981933	0.00142719	0.998377
TSC2	c16:2112558:A:G	52	VUS	0.0174866	0.899634	0.000238404	0.998628
TSC2	c16:2129120:T:C	1	B/LB	0.00113172	0.999096	0.00125098	0.999001
PMS2	c7:6045549:A:C	6	P/LP	-0.00146649	0.997124	-0.000448966	0.999119
BRCA2	c13:32937431:A:G	2	VUS	-0.30064	0.668217	0.000489786	0.999445
MSH6	c2:48025931:T:A	1	VUS	0.000297845	0.999762	0.000601958	0.999518
TSC2	c16:2129420:T:C	5	B/LB	0.0423951	0.924375	-0.000202946	0.999637
